# *HLA* autoimmune risk alleles restrict the hypervariable region of T cell receptors

**DOI:** 10.1101/2020.11.08.20227983

**Authors:** Kazuyoshi Ishigaki, Kaitlyn Lagattuta, Yang Luo, Eddie James, Jane Buckner, Soumya Raychaudhuri

## Abstract

Polymorphisms in the *human leukocyte antigen* (*HLA*) genes within the *major histocompatibility complex* (*MHC*) locus strongly influence autoimmune disease risk^1–5^. Two non-exclusive hypotheses exist about the pathogenic role of *HLA* alleles; i) the central hypothesis, where *HLA* risk alleles influence thymic selection so that the probability of T cell receptors (TCRs) reactive to pathogenic antigens is increased^6–8^; and ii) the peripheral hypothesis, where *HLA* risk alleles increase the affinity for pathogenic antigens^9–11^. The peripheral hypothesis has been the main research focus in autoimmunity, while human data on the central hypothesis are lacking. Here, we investigated the influence of *HLA* alleles on TCR composition at the highly diverse complementarity determining region 3 (CDR3), where TCR recognizes antigens. We demonstrated unexpectedly powerful *HLA*-CDR3 associations. The strongest association was found at *HLA-DRB1* amino acid position 13 (n = 628 subjects, explained variance = 9.4%; *P* = 4.1 x 10^−138^). This HLA position mediates genetic risk for multiple autoimmune diseases. In structural analysis of TCR-peptide-MHC complexes, we observed that HLA-DRB1 position 13 does not interact directly with CDR3, but is proximate to antigenic peptide residues that are also close to CDR3. We identified multiple CDR3 amino acid features enriched by *HLA* risk alleles; for example, the risk alleles of rheumatoid arthritis, type 1 diabetes, and celiac disease all increase the hydrophobicity of CDR3 position 109 (*P* < 2.1 x 10^−5^). In the setting of celiac disease, the CDR3 features favored by *HLA* risk alleles are more enriched among candidate pathogenic TCRs than control TCRs (*P* = 2.4 × 10^−6^ for gliadin specific TCRs). Together, these results provide novel genetic evidence supporting the central hypothesis.

## Supplementary tables for "*HLA* autoimmune risk alleles restrict the hypervariable region of T cell receptors" (part 1 of 2)

### Sheet: ST1
Supplementary Table 1. cdr3-QTL results using a multivariate multiple linear regression model.
Significant results were provided (Bonferroni-corrected P value < 0.05)
HLA		TCR-CDR3
Gene name	Site [aa]	Length	Position [aa]	P value	Explained variance
DRB1	13	13	109	4.17218e-138	0.0941538
DRB1	71	16	111	4.46132e-129	0.0565941
DRB1	13	15	110	1.09003e-126	0.065385
DRB1	13	14	110	8.33113e-126	0.0688519
DRB1	71	16	110	1.58961e-121	0.0643873
DRB1	71	15	110	1.18821e-118	0.0678276
DRB1	13	15	111	1.52069e-118	0.0806782
DRB1	-1	16	110	3.22773e-118	0.0322271
DRB1	13	14	109	4.12273e-116	0.0724139
DRB1	71	15	111	1.22866e-115	0.0577955
DRB1	71	14	112	1.25561e-115	0.0827338
DRB1	11	15	111	1.03409e-114	0.0797818
DRB1	13	15	109	3.08884e-114	0.0631613
DRB1	13	16	110	9.92256e-114	0.0569154
DRB1	11	13	109	2.19962e-113	0.0836277
DRB1	96	14	110	1.99227e-111	0.0546626
DRB1	13	13	110	1.03984e-109	0.0685333
DRB1	11	15	110	1.18289e-109	0.0620065
DRB1	142	16	110	2.37433e-109	0.0313665
DRB1	133	16	110	2.37433e-109	0.0313665
DRB1	13	12	109	2.86387e-109	0.0832035
DRB1	71	15	112	3.4156e-109	0.0621941
DRB1	13	16	111	2.59654e-107	0.0606087
DRB1	-1	15	110	2.63222e-107	0.028723
DQB1	87	14	110	6.2577e-107	0.0464258
DRB1	13	14	112	9.6007e-107	0.0915501
DQB1	71	14	112	1.11243e-105	0.0670363
DRB1	11	14	110	1.13929e-105	0.0641057
DRB1	13	16	111.1	7.25658e-105	0.064849
DRB1	-1	16	111	7.96272e-105	0.0324827
DRB1	142	15	110	1.36973e-103	0.0285611
DRB1	133	15	110	1.36973e-103	0.0285611
DRB1	71	16	111.1	2.23925e-103	0.049692
DQB1	71	15	112	5.33089e-103	0.0575367
DRB1	96	13	109	3.17814e-101	0.0646898
DRB1	13	15	112	8.48652e-100	0.0738781
DRB1	13	16	109	1.48197e-99	0.0608163
DQB1	87	15	111	1.99565e-99	0.0512729
DRB1	96	15	110	3.21665e-99	0.0436108
DRB1	71	13	109	6.12248e-99	0.0762414
DRB1	11	15	109	9.03621e-99	0.0558596
DRB1	96	13	110	1.23794e-98	0.0546014
DRB1	71	12	109	1.49443e-98	0.0739456
DRB1	96	16	110	3.31238e-97	0.0417336
DQB1	125	15	111	2.4603e-96	0.0557226
DRB1	11	16	111	4.99772e-96	0.0592448
DRB1	142	16	111	1.00683e-94	0.0324413
DRB1	133	16	111	1.00683e-94	0.0324413
DRB1	11	16	110	1.95159e-94	0.0509277
DRB1	13	13	108	3.06879e-94	0.0594215
DRB1	67	15	112	4.31345e-94	0.0589081
DRB1	71	14	110	8.10942e-93	0.0543428
DRB1	11	16	109	1.48872e-92	0.0574134
DRB1	13	13	113	8.54547e-92	0.0624128
DRB1	96	16	111	9.98524e-92	0.0442029
DQB1	-5	15	111	1.51989e-91	0.0544133
DQB1	71	13	110	1.56482e-90	0.0479358
DRB1	13	15	108	1.68889e-90	0.0540925
DRB1	71	13	110	2.43653e-90	0.0523185
DRB1	11	13	110	4.52559e-90	0.0602311
DRB1	13	16	112	5.61359e-89	0.0741263
DRB1	11	12	109	1.44845e-88	0.0729652
DQB1	125	14	110	3.90134e-88	0.0431205
DRB1	96	15	111	5.92849e-88	0.0532812
DRB1	11	13	108	9.73475e-88	0.0507872
DRB1	13	14	108	6.85171e-87	0.0562913
DRB1	11	16	111.1	9.47215e-87	0.0591585
DRB1	11	14	109	1.76859e-86	0.0594797
DQB1	125	14	112	4.49796e-86	0.0554424
DRB1	74	14	113	9.60257e-86	0.0510212
DQB1	-5	14	112	1.15259e-85	0.0542059
DRB1	96	12	109	4.22143e-85	0.0632607
DRB1	71	15	109	5.9328e-85	0.0663447
DRB1	-1	17	110	9.52008e-85	0.0294988
DRB1	96	15	109	1.4099e-84	0.0426098
DRB1	37	15	109	1.95955e-84	0.0559095
DQB1	71	15	109	3.12795e-84	0.05888
DRB1	96	14	109	4.5581e-84	0.0491764
DQB1	-5	14	110	5.06157e-84	0.0416228
DRB1	67	14	112	6.23943e-84	0.0672281
DRB1	71	17	110	9.31401e-84	0.0503304
DRB1	74	15	113	1.8258e-83	0.0517647
DQB1	87	13	110	1.02342e-82	0.0398227
DRB1	74	14	109	4.51648e-82	0.0747429
DRB1	13	17	111	1.61683e-81	0.0522151
DQB1	71	14	110	2.7016e-81	0.0404071
DQB1	125	15	112	3.34255e-81	0.0410632
DRB1	71	12	113	3.60463e-81	0.0592896
DQB1	87	15	110	6.55048e-81	0.0366507
DRB1	11	13	113	7.04758e-81	0.0623491
DRB1	11	14	112	8.55447e-81	0.080986
DRB1	74	15	109	8.8022e-81	0.0666215
DQB1	125	13	110	1.63407e-80	0.0391957
DRB1	11	15	108	2.04406e-80	0.0494421
DRB1	74	15	111	3.69401e-80	0.054056
DQB1	71	12	109	4.86339e-80	0.0523315
DQB1	87	12	109	5.32119e-80	0.0520035
DRB1	-1	15	111	7.43494e-80	0.0285764
DRB1	74	15	112	7.7478e-80	0.0561332
DRB1	71	14	109	8.64994e-80	0.0704827
DRB1	74	13	113	1.23348e-79	0.0413397
DRB1	13	17	110	1.95532e-79	0.0505166
DRB1	71	16	112	2.77324e-79	0.0492787
DQB1	87	16	110	3.34276e-79	0.0353146
DRB1	37	15	110	4.12185e-79	0.0411853
DQB1	-5	15	112	6.90862e-79	0.0403722
DRB1	37	13	109	7.05257e-79	0.0587498
DQB1	71	14	109	7.46391e-79	0.0602664
DQA1	52	15	111	1.02296e-78	0.0471255
DRB1	11	16	112	2.11701e-78	0.0700037
DQB1	125	12	109	3.51673e-78	0.0501825
DRB1	11	14	108	4.07428e-78	0.048667
DRB1	142	15	111	6.60315e-78	0.028492
DRB1	133	15	111	6.60315e-78	0.028492
DQB1	-5	13	110	7.47678e-78	0.0381248
DQB1	55	15	109	9.9232e-78	0.0511863
DRB1	74	14	112	2.78507e-77	0.0558264
DRB1	11	15	112	2.99128e-77	0.0633262
DQB1	71	16	111.1	3.06345e-77	0.0445517
DRB1	13	14	113	3.34802e-77	0.0492224
DRB1	37	15	111	3.87064e-77	0.0451855
DQB1	70	14	110	4.94486e-77	0.0364254
DRB1	74	16	112	1.28328e-76	0.0538537
DQB1	71	13	113	3.09173e-76	0.0377624
DRB1	37	14	109	4.57489e-76	0.0610307
DRB1	26	14	112	9.81079e-76	0.0549315
DQB1	87	13	109	1.2022e-75	0.0505262
DRB1	71	17	111	1.30011e-75	0.0379177
DRB1	11	14	113	1.69853e-75	0.0483877
DRB1	74	12	109	2.4332e-75	0.0578303
DQB1	87	14	112	3.3962e-75	0.051153
DQB1	71	16	112	3.90044e-75	0.0457771
DQB1	125	13	109	5.72711e-75	0.045874
DQB1	87	16	111	6.12918e-75	0.0357944
DRB1	96	16	109	8.58833e-75	0.043652
DQB1	-5	12	109	1.59215e-74	0.0481838
DRB1	96	13	108	1.65676e-74	0.037
DQA1	47	15	110	2.07058e-74	0.0525791
DQA1	47	14	110	2.91845e-74	0.0515205
DRB1	-1	17	111	3.30861e-74	0.0270037
DQB1	71	13	109	5.37092e-74	0.0497088
DRB1	30	15	111	9.12092e-74	0.0612783
DRB1	67	13	113	1.28318e-73	0.0502212
DRB1	142	17	110	1.52205e-73	0.0266676
DRB1	133	17	110	1.52205e-73	0.0266676
DRB1	142	13	109	1.55996e-73	0.0465933
DRB1	133	13	109	1.55996e-73	0.0465933
DQB1	71	16	111	3.42157e-73	0.0382514
DRB1	74	13	109	1.03961e-72	0.0552078
DRB1	71	13	113	1.31189e-72	0.0464237
DQB1	-5	13	109	1.31537e-72	0.0439298
DQB1	125	16	111.1	1.70553e-72	0.0363518
DRB1	13	15	113	3.89678e-72	0.0497608
DRB1	37	14	110	1.54203e-71	0.0479422
DQA1	52	15	110	1.55478e-71	0.0434992
DQA1	175	14	110	3.51339e-71	0.0418765
DRB1	67	15	111	4.20045e-71	0.052469
DQA1	175	12	109	1.01029e-70	0.0519172
DRB1	11	17	110	1.04379e-70	0.0457759
DRB1	67	16	112	1.15817e-70	0.0524644
DRB1	11	15	113	5.18397e-70	0.0487942
DQA1	47	15	111	7.0962e-70	0.0520336
DRB1	67	15	109	7.99239e-70	0.0494692
DQB1	125	15	109	8.29888e-70	0.0318585
DRB1	11	17	111	8.84799e-70	0.0484341
DQB1	70	14	112	1.98536e-69	0.0300552
DQB1	55	12	109	6.97894e-69	0.0506244
DQB1	87	15	112	7.56191e-69	0.0337729
DRB1	74	13	110	8.23258e-69	0.0479382
DQA1	76	14	110	8.39957e-69	0.0444558
DRB1	-1	16	111.1	9.1862e-69	0.0271856
DRB1	74	14	108	1.69898e-68	0.0519407
DQB1	125	15	110	1.82255e-68	0.0375948
DQB1	-5	15	109	1.88317e-68	0.0309544
DRB1	71	17	111	1.95979e-68	0.0382596
DRB1	67	14	113	2.04188e-68	0.0453184
DRB1	26	15	109	2.04414e-68	0.0504176
DRB1	67	13	110	2.09679e-68	0.0346711
DRB1	96	16	111.1	2.15616e-68	0.0373396
DQB1	125	16	110	3.33024e-68	0.0344144
DRB1	67	15	113	3.6048e-68	0.0433495
DQB1	-5	16	111.1	3.97634e-68	0.0349108
DRB1	13	17	111	4.87161e-68	0.0462441
DQB1	9	15	110	5.30488e-68	0.0203985
DRB1	74	16	111	6.89003e-68	0.0385052
DRB1	70	14	113	7.22672e-68	0.038218
DQA1	47	13	110	1.35947e-67	0.0519341
DQB1	125	16	111	2.29579e-67	0.0354037
DRB1	-1	14	110	2.66091e-67	0.0279549
DRB1	96	14	112	3.62404e-67	0.0581704
DQB1	71	14	113	5.8905e-67	0.0363173
DQB1	9	16	110	6.4213e-67	0.0223877
DRB1	142	17	111	6.74549e-67	0.0257416
DRB1	133	17	111	6.74549e-67	0.0257416
DQB1	71	15	111	1.0518e-66	0.0520163
DQA1	175	13	109	1.14326e-66	0.0453316
DQB1	125	14	109	1.33161e-66	0.0327372
DQB1	87	14	109	1.35898e-66	0.0326775
DQB1	87	16	111.1	1.71721e-66	0.0359133
DQB1	55	14	109	1.84484e-66	0.0544771
DRB1	37	12	109	1.9023e-66	0.0561074
DQB1	9	14	110	2.08248e-66	0.0249523
DQA1	175	13	110	5.50743e-66	0.0452401
DRB1	74	15	110	1.83912e-65	0.0466711
DRB1	-1	17	111	2.08337e-65	0.0240703
DQA1	175	15	110	5.21222e-65	0.0455414
DQB1	-5	15	110	5.70513e-65	0.0370402
DQB1	30	14	109	6.01466e-65	0.0481332
DQB1	87	15	109	6.11893e-65	0.0315909
DRB1	71	16	109	8.60757e-65	0.0512504
DQB1	30	15	109	1.14635e-64	0.0453049
DRB1	71	15	108	1.42885e-64	0.0386778
DRB1	96	14	108	1.4547e-64	0.0323429
DRB1	67	16	111	1.68306e-64	0.0357847
DRB1	-17	16	110	1.86268e-64	0.0215898
DQB1	-5	16	111	2.18846e-64	0.0347143
DRB1	74	15	108	3.67031e-64	0.0424501
DQB1	70	13	109	4.69764e-64	0.0399713
DRB1	67	14	109	5.14267e-64	0.0446669
DRB1	67	13	109	8.51952e-64	0.0431958
DRB1	30	14	112	1.11743e-63	0.0577152
DQB1	-5	14	109	2.83836e-63	0.0310108
DRB1	74	16	109	3.42294e-63	0.0432218
DRB1	71	13	108	5.2875e-63	0.0443371
DQB1	70	12	109	6.82117e-63	0.0439427
DRB1	70	15	111	7.01137e-63	0.0372071
DQA1	69	14	110	1.14668e-62	0.0374971
DQA1	175	16	110	1.30028e-62	0.0416784
DRB1	-1	13	109	1.84079e-62	0.0438542
DQA1	76	13	110	2.09955e-62	0.044838
DRB1	37	16	110	6.15645e-62	0.0361036
DRB1	13	17	112	1.31617e-61	0.0475392
DQB1	-5	16	110	1.45576e-61	0.0328652
DQB1	55	14	110	1.672e-61	0.0383973
DRB1	67	15	108	1.75808e-61	0.0276133
DRB1	142	16	111.1	2.13371e-61	0.0259036
DRB1	133	16	111.1	2.13371e-61	0.0259036
DRB1	37	14	108	2.34079e-61	0.0438695
DQB1	70	15	112	3.34848e-61	0.0289495
DRB1	11	17	111	3.46102e-61	0.0448497
DRB1	67	12	109	3.65756e-61	0.0458344
DRB1	71	14	108	4.09569e-61	0.0451631
DRB1	74	14	110	5.34156e-61	0.0354164
DRB1	30	15	112	9.29099e-61	0.0516148
DRB1	74	16	111.1	1.61825e-60	0.0398592
DRB1	11	17	112	1.73704e-60	0.0474571
DRB1	26	15	112	1.91336e-60	0.0429367
DQB1	86	15	111	2.31398e-60	0.0297777
DRB1	37	15	108	2.5518e-60	0.0396902
DQA1	47	15	109	3.46474e-60	0.0391675
DRB1	26	14	113	4.17771e-60	0.0364196
DRB1	37	16	111.1	4.28607e-60	0.0343831
DQB1	71	15	110	4.33796e-60	0.040114
DRB1	71	14	113	4.58671e-60	0.034215
DRB1	13	16	108	5.25422e-60	0.0361153
DRB1	30	13	109	5.31709e-60	0.044109
DQA1	69	12	109	5.86733e-60	0.05092
DQB1	70	13	110	6.04279e-60	0.0328057
DRB1	37	16	111	6.90103e-60	0.0338159
DRB1	-17	15	110	7.13049e-60	0.0182372
DRB1	67	16	111.1	8.46466e-60	0.0382641
DRB1	142	14	110	9.41695e-60	0.0273229
DRB1	133	14	110	9.41695e-60	0.0273229
DRB1	67	13	108	1.09824e-59	0.0292711
DQB1	74	15	109	1.09906e-59	0.0440773
DQB1	90	14	110	1.17532e-59	0.0272596
DQB1	89	14	110	1.17532e-59	0.0272596
DQB1	84	14	110	1.17532e-59	0.0272596
DQB1	221	14	110	1.17532e-59	0.0272596
DQB1	220	14	110	1.17532e-59	0.0272596
DQB1	85	14	110	1.17532e-59	0.0272596
DQB1	53	14	110	1.17532e-59	0.0272596
DQB1	9	13	109	1.25555e-59	0.0366363
DQB1	90	15	111	1.62168e-59	0.0250489
DQB1	89	15	111	1.62168e-59	0.0250489
DQB1	84	15	111	1.62168e-59	0.0250489
DQB1	221	15	111	1.62168e-59	0.0250489
DQB1	220	15	111	1.62168e-59	0.0250489
DQB1	85	15	111	1.62168e-59	0.0250489
DQB1	53	15	111	1.62168e-59	0.0250489
DQB1	70	14	109	1.85258e-59	0.0339104
DRB1	71	15	113	2.17147e-59	0.0318817
DRB1	26	15	111	5.74368e-59	0.0476437
DRB1	67	12	113	7.91649e-59	0.0449785
DRB1	30	16	112	8.05736e-59	0.0572138
DQB1	86	14	110	1.37824e-58	0.0341435
DRB1	-17	15	111	1.50462e-58	0.0215663
DRB1	70	13	113	1.69954e-58	0.0339197
DQB1	57	14	112	2.306e-58	0.0519268
DRB1	26	15	113	3.52936e-58	0.035652
DQB1	74	15	112	3.54148e-58	0.0373465
DQB1	70	15	111	3.59474e-58	0.0312318
DQA1	50	14	110	5.43329e-58	0.0391142
DQA1	53	14	110	5.43329e-58	0.0391142
DRB1	96	17	110	5.73906e-58	0.0321956
DQB1	55	13	109	7.04395e-58	0.0405013
DRB1	26	13	113	8.99046e-58	0.0340301
DQB1	70	16	110	1.53608e-57	0.0270302
DRB1	11	16	108	1.61097e-57	0.0358884
DQA1	47	13	109	4.70059e-57	0.0462715
DQB1	74	12	109	5.32003e-57	0.0402968
DQA1	52	14	110	5.33538e-57	0.0364399
DQB1	-4	14	110	5.90097e-57	0.0258374
DQB1	-6	14	110	5.90097e-57	0.0258374
DQB1	-21	14	110	5.90097e-57	0.0258374
DQB1	203	14	110	5.90097e-57	0.0258374
DQA1	207	15	111	9.89776e-57	0.0296642
DQB1	9	16	111	1.13696e-56	0.022605
DRB1	31	14	112	1.38114e-56	0.0405257
DRB1	33	13	110	1.72623e-56	0.0282495
DRB1	180	13	110	1.72623e-56	0.0282495
DRB1	-24	13	110	1.72623e-56	0.0282495
DQA1	50	13	110	2.01251e-56	0.0401319
DQA1	53	13	110	2.01251e-56	0.0401319
DRB1	-1	18	111	5.22184e-56	0.0255117
DQA1	69	13	109	5.42046e-56	0.0404385
DQA1	47	16	109	6.04837e-56	0.0378287
DRB1	70	15	113	6.23545e-56	0.0377075
DQB1	70	16	111	7.67848e-56	0.0263795
DQB1	9	17	111	1.05202e-55	0.023089
DRB1	142	17	111	1.2162e-55	0.0227942
DRB1	133	17	111	1.2162e-55	0.0227942
DQB1	221	12	109	1.36537e-55	0.0348694
DQB1	220	12	109	1.36537e-55	0.0348694
DQB1	85	12	109	1.36537e-55	0.0348694
DQB1	53	12	109	1.36537e-55	0.0348694
DQB1	90	12	109	1.36537e-55	0.0348694
DQB1	89	12	109	1.36537e-55	0.0348694
DQB1	84	12	109	1.36537e-55	0.0348694
DRB1	67	16	109	1.6019e-55	0.0345834
DQB1	70	15	110	2.06435e-55	0.0249465
DQB1	70	16	111.1	2.40285e-55	0.02502
DRB1	26	14	109	2.86913e-55	0.0495038
DRB1	-17	14	110	3.18996e-55	0.0255784
DRB1	-17	16	111	3.58342e-55	0.0216521
DQA1	175	15	111	4.91722e-55	0.0378209
DQB1	30	13	110	5.11565e-55	0.0330102
DQB1	90	16	110	5.21241e-55	0.0214874
DQB1	89	16	110	5.21241e-55	0.0214874
DQB1	84	16	110	5.21241e-55	0.0214874
DQB1	221	16	110	5.21241e-55	0.0214874
DQB1	220	16	110	5.21241e-55	0.0214874
DQB1	85	16	110	5.21241e-55	0.0214874
DQB1	53	16	110	5.21241e-55	0.0214874
DQA1	47	12	109	6.36497e-55	0.0545932
DQB1	-4	15	111	6.57733e-55	0.0241362
DQB1	-6	15	111	6.57733e-55	0.0241362
DQB1	-21	15	111	6.57733e-55	0.0241362
DQB1	203	15	111	6.57733e-55	0.0241362
DRB1	70	16	111	7.50285e-55	0.028957
DRB1	26	13	109	8.06553e-55	0.0354962
DQB1	55	13	110	8.67552e-55	0.0386398
DQB1	87	17	111	1.02579e-54	0.0296175
DQA1	207	16	110	1.57429e-54	0.0291554
DQA1	47	16	110	1.80332e-54	0.0401058
DRB1	37	13	108	2.0038e-54	0.0414691
DQB1	71	16	109	2.13769e-54	0.0346633
DRB1	142	12	109	2.5511e-54	0.0385091
DRB1	133	12	109	2.5511e-54	0.0385091
DRB1	74	13	108	2.69346e-54	0.0468254
DRB1	37	14	112	3.4084e-54	0.0360124
DQB1	74	14	112	4.63281e-54	0.0434551
DQB1	55	15	110	5.06574e-54	0.0310568
DQB1	71	13	108	5.91971e-54	0.0419828
DQB1	74	16	111	6.98347e-54	0.0294092
DQB1	9	16	111.1	7.24784e-54	0.0255193
DQA1	175	15	109	7.63885e-54	0.0342165
DQA1	129	14	110	9.22577e-54	0.0241321
DQB1	140	14	109	9.34383e-54	0.0349157
DQB1	182	14	109	9.34383e-54	0.0349157
DQB1	71	14	108	1.64126e-53	0.0401497
DRB1	30	16	111.1	1.94546e-53	0.042869
DRB1	96	15	108	2.00802e-53	0.0294177
DRB1	37	15	113	4.67022e-53	0.0336486
DQB1	71	15	113	4.74342e-53	0.0306754
DRB1	13	12	113	8.39119e-53	0.0552645
DQB1	30	14	110	8.61649e-53	0.0253241
DRB1	26	13	110	9.94328e-53	0.0293433
DQA1	11	14	110	1.03319e-52	0.0288217
DQA1	18	14	110	1.03319e-52	0.0288217
DQA1	45	14	110	1.03319e-52	0.0288217
DQA1	48	14	110	1.03319e-52	0.0288217
DQA1	55	14	110	1.03319e-52	0.0288217
DQA1	61	14	110	1.03319e-52	0.0288217
DQA1	64	14	110	1.03319e-52	0.0288217
DQA1	66	14	110	1.03319e-52	0.0288217
DQA1	80	14	110	1.03319e-52	0.0288217
DQA1	218	14	110	1.03319e-52	0.0288217
DQA1	50	15	110	1.03398e-52	0.0375172
DQA1	53	15	110	1.03398e-52	0.0375172
DQA1	47	14	109	1.39277e-52	0.0446569
DQB1	71	16	110	2.35949e-52	0.0393379
DRB1	11	16	113	2.51293e-52	0.0315245
DRB1	71	17	111.1	2.66039e-52	0.0385446
DRB1	30	14	113	2.99844e-52	0.0414818
DRB1	30	13	108	3.11346e-52	0.0340319
DRB1	142	18	111	3.42551e-52	0.0251003
DRB1	133	18	111	3.42551e-52	0.0251003
DQB1	57	12	109	3.5357e-52	0.043958
DRB1	30	14	109	3.75592e-52	0.0388641
DQA1	76	12	109	5.62131e-52	0.0469129
DRB1	142	14	112	5.93327e-52	0.0419559
DRB1	133	14	112	5.93327e-52	0.0419559
DRB1	-1	12	109	7.06844e-52	0.0377134
DQB1	9	14	112	7.72084e-52	0.0372707
DQB1	9	17	110	7.75466e-52	0.0226524
DRB1	37	16	109	8.21207e-52	0.0423921
DQA1	69	15	111	8.64418e-52	0.0333452
DQB1	86	16	110	8.70241e-52	0.027175
DQB1	55	16	110	8.75938e-52	0.0308458
DQA1	52	13	109	9.90424e-52	0.0386798
DQB1	70	15	109	1.04959e-51	0.031512
DRB1	13	18	111	1.12151e-51	0.0423838
DQA1	50	12	109	2.14645e-51	0.0454071
DQA1	53	12	109	2.14645e-51	0.0454071
DRB1	74	16	108	2.44178e-51	0.0354331
DQB1	57	14	110	3.04732e-51	0.0278057
DQA1	50	13	109	3.50934e-51	0.0369964
DQA1	53	13	109	3.50934e-51	0.0369964
DQA1	69	14	112	4.192e-51	0.03163
DRB1	37	13	110	4.67037e-51	0.0395158
DQA1	207	15	110	5.15664e-51	0.0276977
DQA1	129	15	111	5.54161e-51	0.0248751
DRB1	37	17	110	6.14359e-51	0.0353981
DRB1	-1	14	112	6.68897e-51	0.0420954
DQA1	52	15	109	9.57334e-51	0.0318524
DQB1	203	12	109	1.05253e-50	0.032639
DQB1	-4	12	109	1.05253e-50	0.032639
DQB1	-6	12	109	1.05253e-50	0.032639
DQB1	-21	12	109	1.05253e-50	0.032639
DQB1	55	16	111	1.12569e-50	0.0229956
DQA1	207	13	109	1.4472e-50	0.0375509
DQB1	71	15	108	1.58716e-50	0.030952
DQA1	69	15	109	1.88987e-50	0.0339705
DQA1	69	13	110	2.25373e-50	0.0366324
DQB1	90	15	110	2.76118e-50	0.0210398
DQB1	89	15	110	2.76118e-50	0.0210398
DQB1	84	15	110	2.76118e-50	0.0210398
DQB1	221	15	110	2.76118e-50	0.0210398
DQB1	220	15	110	2.76118e-50	0.0210398
DQB1	85	15	110	2.76118e-50	0.0210398
DQB1	53	15	110	2.76118e-50	0.0210398
DQB1	57	13	109	3.02077e-50	0.0412633
DRB1	71	18	111	3.36282e-50	0.0343437
DQA1	175	14	109	3.47173e-50	0.0410619
DQA1	52	16	110	4.1285e-50	0.0327122
DRB1	96	15	112	4.53533e-50	0.0392033
DQB1	30	13	109	4.81833e-50	0.0352764
DRB1	11	12	113	4.97405e-50	0.0540879
DQB1	87	15	108	5.85506e-50	0.0261159
DRB1	30	15	109	5.90893e-50	0.0329963
DRB1	142	14	109	6.55411e-50	0.0234683
DRB1	133	14	109	6.55411e-50	0.0234683
DQB1	182	15	109	6.81236e-50	0.0294296
DQB1	140	15	109	6.81236e-50	0.0294296
DQA1	53	16	110	7.07745e-50	0.034308
DQA1	50	16	110	7.07745e-50	0.034308
DRB1	26	16	111	1.06465e-49	0.0289944
DRB1	26	16	112	1.54268e-49	0.0403259
DQA1	47	15	108	1.71207e-49	0.033339
DRB1	96	13	113	1.88657e-49	0.0328324
DQA1	207	16	111	2.22901e-49	0.0263079
DRB1	30	14	108	2.27317e-49	0.0329457
DQB1	57	15	109	2.82094e-49	0.0431489
DQB1	125	15	108	3.2177e-49	0.0221523
DQB1	86	12	109	3.26958e-49	0.0391458
DQB1	30	12	109	3.39573e-49	0.0354393
DQA1	69	15	112	3.6623e-49	0.0284563
DRB1	77	14	113	4.36569e-49	0.0249074
DRB1	13	13	114	4.5825e-49	0.0466629
DQB1	55	15	111	5.25824e-49	0.0301663
DQB1	-5	13	108	6.42469e-49	0.0179779
DRB1	77	14	109	7.34049e-49	0.0480922
DQB1	55	13	113	7.76026e-49	0.0205686
DRB1	77	15	109	9.70279e-49	0.0407563
DQA1	11	15	111	1.06075e-48	0.0252607
DQA1	18	15	111	1.06075e-48	0.0252607
DQA1	45	15	111	1.06075e-48	0.0252607
DQA1	48	15	111	1.06075e-48	0.0252607
DQA1	55	15	111	1.06075e-48	0.0252607
DQA1	61	15	111	1.06075e-48	0.0252607
DQA1	64	15	111	1.06075e-48	0.0252607
DQA1	66	15	111	1.06075e-48	0.0252607
DQA1	80	15	111	1.06075e-48	0.0252607
DQA1	218	15	111	1.06075e-48	0.0252607
DRB1	71	17	112	1.08948e-48	0.0331406
DQA1	76	15	110	1.31931e-48	0.0316785
DRB1	37	13	113	1.38621e-48	0.0303264
DQB1	30	14	112	1.44634e-48	0.0385812
DQB1	86	14	109	1.56761e-48	0.0276207
DQB1	203	16	110	1.57539e-48	0.0198711
DQB1	-4	16	110	1.57539e-48	0.0198711
DQB1	-6	16	110	1.57539e-48	0.0198711
DQB1	-21	16	110	1.57539e-48	0.0198711
DQB1	9	15	111	1.62015e-48	0.0218552
DQB1	125	13	108	2.24348e-48	0.0186372
DRB1	26	13	108	2.74256e-48	0.0292375
DQB1	57	14	109	3.34727e-48	0.0395327
DQB1	56	15	112	3.55408e-48	0.0210448
DRB1	67	14	110	3.60903e-48	0.0316812
DRB1	30	13	113	3.63598e-48	0.0433381
DRB1	-17	12	109	3.87036e-48	0.0343781
DRB1	96	17	111	4.06111e-48	0.0302888
DQB1	57	15	112	4.2853e-48	0.0376724
DQB1	-4	15	110	4.74543e-48	0.0203621
DQB1	-6	15	110	4.74543e-48	0.0203621
DQB1	-21	15	110	4.74543e-48	0.0203621
DQB1	203	15	110	4.74543e-48	0.0203621
DRB1	11	13	114	5.32454e-48	0.0473403
DQB1	-5	13	113	6.83802e-48	0.0284875
DQB1	30	15	110	7.11008e-48	0.0266165
DQA1	50	15	109	7.16483e-48	0.0288672
DQA1	53	15	109	7.16483e-48	0.0288672
DQB1	125	13	113	7.37137e-48	0.0292752
DQB1	77	13	113	7.42598e-48	0.0208346
DQB1	90	13	109	8.60526e-48	0.0260599
DQB1	89	13	109	8.60526e-48	0.0260599
DQB1	84	13	109	8.60526e-48	0.0260599
DQB1	221	13	109	8.60526e-48	0.0260599
DQB1	220	13	109	8.60526e-48	0.0260599
DQB1	85	13	109	8.60526e-48	0.0260599
DQB1	53	13	109	8.60526e-48	0.0260599
DRB1	13	16	113	9.46559e-48	0.0313519
DQA1	69	16	110	1.18777e-47	0.0304099
DRB1	96	17	111	1.27108e-47	0.0295602
DRB1	96	16	112	1.27782e-47	0.039378
DQB1	52	15	109	1.37717e-47	0.0349183
DQB1	47	15	109	1.37717e-47	0.0349183
DQB1	46	15	109	1.37717e-47	0.0349183
DQB1	28	15	109	1.37717e-47	0.0349183
DQB1	-10	15	109	1.37717e-47	0.0349183
DQB1	86	15	110	1.40045e-47	0.0252313
DRB1	74	16	110	1.88758e-47	0.0392287
DQA1	129	15	110	1.89697e-47	0.0177854
DRB1	26	16	109	2.03393e-47	0.0302099
DRB1	31	15	112	2.18272e-47	0.0326115
DRB1	-17	17	110	3.88409e-47	0.0190068
DQB1	140	13	110	4.13201e-47	0.0279602
DQB1	182	13	110	4.13201e-47	0.0279602
DQB1	9	13	110	5.24514e-47	0.0210069
DRB1	13	17	109	6.60611e-47	0.0389976
DQB1	30	16	111	1.19839e-46	0.0209927
DRB1	26	14	108	1.21437e-46	0.0305589
DQA1	69	14	109	1.32257e-46	0.0345036
DQA1	53	15	111	1.58296e-46	0.0331289
DQA1	50	15	111	1.58296e-46	0.0331289
DRB1	71	16	108	1.67441e-46	0.0277237
DQB1	30	13	108	1.8987e-46	0.0358195
DRB1	31	15	111	1.9113e-46	0.0372169
DQB1	74	16	112	2.06507e-46	0.0325144
DRB1	67	14	108	2.07605e-46	0.0295597
DQA1	11	12	109	2.21873e-46	0.0358004
DQA1	18	12	109	2.21873e-46	0.0358004
DQA1	45	12	109	2.21873e-46	0.0358004
DQA1	48	12	109	2.21873e-46	0.0358004
DQA1	55	12	109	2.21873e-46	0.0358004
DQA1	61	12	109	2.21873e-46	0.0358004
DQA1	64	12	109	2.21873e-46	0.0358004
DQA1	66	12	109	2.21873e-46	0.0358004
DQA1	80	12	109	2.21873e-46	0.0358004
DQA1	218	12	109	2.21873e-46	0.0358004
DRB1	67	15	110	2.27575e-46	0.0428577
DQB1	74	16	111.1	2.30331e-46	0.0294982
DRB1	25	15	111	2.58752e-46	0.0255189
DRB1	14	15	111	2.58752e-46	0.0255189
DQA1	69	15	110	2.77103e-46	0.0285907
DQB1	116	14	112	2.96228e-46	0.0304583
DQB1	-9	14	112	2.96228e-46	0.0304583
DQB1	224	14	112	2.96228e-46	0.0304583
DQB1	14	14	112	2.96228e-46	0.0304583
DQB1	-27	14	112	2.96228e-46	0.0304583
DRB1	30	15	108	3.27744e-46	0.0332084
DRB1	180	14	110	3.39763e-46	0.025026
DRB1	-24	14	110	3.39763e-46	0.025026
DRB1	33	14	110	3.39763e-46	0.025026
DQB1	125	17	111	3.59638e-46	0.0257078
DRB1	67	12	114	3.6002e-46	0.0290789
DRB1	120	13	110	3.93101e-46	0.024086
DQA1	76	14	109	4.85579e-46	0.0355947
DRB1	74	16	113	6.17239e-46	0.030874
DQB1	55	16	109	6.35014e-46	0.0302616
DQB1	125	16	109	6.94643e-46	0.0240017
DRB1	13	17	111.1	8.81348e-46	0.0419979
DQB1	55	14	112	1.03075e-45	0.0271896
DQB1	140	14	110	1.10874e-45	0.0287226
DQB1	182	14	110	1.10874e-45	0.0287226
DQB1	9	12	109	1.16593e-45	0.0336468
DQB1	203	13	109	1.17811e-45	0.0243971
DQB1	-4	13	109	1.17811e-45	0.0243971
DQB1	-6	13	109	1.17811e-45	0.0243971
DQB1	-21	13	109	1.17811e-45	0.0243971
DQA1	76	15	109	1.41714e-45	0.0283966
DQB1	-5	15	108	1.45308e-45	0.0217532
DQA1	52	12	109	1.65215e-45	0.0435066
DQB1	38	13	113	1.66157e-45	0.0194209
DQB1	90	14	109	1.6677e-45	0.0220653
DQB1	89	14	109	1.6677e-45	0.0220653
DQB1	84	14	109	1.6677e-45	0.0220653
DQB1	221	14	109	1.6677e-45	0.0220653
DQB1	220	14	109	1.6677e-45	0.0220653
DQB1	85	14	109	1.6677e-45	0.0220653
DQB1	53	14	109	1.6677e-45	0.0220653
DQB1	9	13	113	1.7004e-45	0.0263593
DRB1	77	13	113	1.7085e-45	0.0167692
DQA1	47	14	108	1.79139e-45	0.0287965
DQB1	71	17	111	1.88803e-45	0.0293027
DRB1	70	16	112	1.92128e-45	0.0372618
DQB1	77	14	112	2.44715e-45	0.0328868
DRB1	26	14	110	3.346e-45	0.0257641
DRB1	11	18	111	3.38936e-45	0.038854
DQA1	69	16	111.1	3.6037e-45	0.0249824
DQB1	57	15	111	4.61303e-45	0.0385196
DQA1	11	15	110	4.67563e-45	0.0228566
DQA1	18	15	110	4.67563e-45	0.0228566
DQA1	45	15	110	4.67563e-45	0.0228566
DQA1	48	15	110	4.67563e-45	0.0228566
DQA1	55	15	110	4.67563e-45	0.0228566
DQA1	61	15	110	4.67563e-45	0.0228566
DQA1	64	15	110	4.67563e-45	0.0228566
DQA1	66	15	110	4.67563e-45	0.0228566
DQA1	80	15	110	4.67563e-45	0.0228566
DQA1	218	15	110	4.67563e-45	0.0228566
DQB1	90	13	110	4.69489e-45	0.0239322
DQB1	89	13	110	4.69489e-45	0.0239322
DQB1	84	13	110	4.69489e-45	0.0239322
DQB1	221	13	110	4.69489e-45	0.0239322
DQB1	220	13	110	4.69489e-45	0.0239322
DQB1	85	13	110	4.69489e-45	0.0239322
DQB1	53	13	110	4.69489e-45	0.0239322
DRB1	30	15	113	5.54308e-45	0.0427459
DRB1	67	17	111	6.10917e-45	0.0273446
DQB1	87	13	108	6.87528e-45	0.02064
DRB1	96	14	113	7.19177e-45	0.0209123
DQB1	87	17	110	8.93517e-45	0.0293587
DRB1	26	16	111.1	1.1605e-44	0.0323782
DQA1	25	15	111	1.28501e-44	0.0269497
DQA1	52	15	108	1.44597e-44	0.0270189
DQB1	87	12	113	1.51569e-44	0.0375697
DRB1	71	17	109	1.63933e-44	0.0347212
DRB1	30	14	110	1.90214e-44	0.0310723
DRB1	-1	18	111	1.90904e-44	0.0207945
DQA1	207	17	110	2.11837e-44	0.0242156
DRB1	13	14	114	2.28737e-44	0.0352564
DRB1	142	17	111.1	2.41815e-44	0.0254176
DRB1	133	17	111.1	2.41815e-44	0.0254176
DRB1	142	15	109	2.54574e-44	0.0210412
DRB1	133	15	109	2.54574e-44	0.0210412
DQB1	57	13	110	2.78338e-44	0.0318019
DQA1	-16	14	110	2.81824e-44	0.0256603
DRB1	73	14	109	3.10199e-44	0.0374572
DQB1	-5	16	109	3.19958e-44	0.0229732
DRB1	104	13	110	3.75304e-44	0.0250856
DRB1	98	13	110	3.75304e-44	0.0250856
DQB1	90	15	109	4.1142e-44	0.0200771
DQB1	89	15	109	4.1142e-44	0.0200771
DQB1	84	15	109	4.1142e-44	0.0200771
DQB1	221	15	109	4.1142e-44	0.0200771
DQB1	220	15	109	4.1142e-44	0.0200771
DQB1	85	15	109	4.1142e-44	0.0200771
DQB1	53	15	109	4.1142e-44	0.0200771
DQB1	30	14	108	4.69379e-44	0.0328386
DRB1	-1	13	110	4.78774e-44	0.0200354
DQA1	175	14	108	5.73389e-44	0.0263578
DQA1	207	12	109	5.93994e-44	0.0375527
DQB1	55	14	108	6.62883e-44	0.0309239
DRB1	37	15	112	6.72628e-44	0.0336467
DRB1	30	17	112	6.90861e-44	0.0411658
DQA1	53	14	109	8.90252e-44	0.0342567
DQA1	50	14	109	8.90252e-44	0.0342567
DQA1	76	16	110	9.42318e-44	0.0289903
DRB1	73	15	109	1.21008e-43	0.0316489
DQB1	74	14	109	1.21977e-43	0.0432959
DQB1	37	15	109	1.29831e-43	0.0329519
DRB1	30	16	109	1.5372e-43	0.031104
DQA1	175	16	109	1.84759e-43	0.0277954
DQB1	-5	17	111	2.46784e-43	0.0248554
DQA1	47	15	112	2.77945e-43	0.0350196
DRB1	74	12	113	3.07835e-43	0.0349066
DRB1	31	16	112	3.33727e-43	0.0340633
DQB1	71	16	108	3.41894e-43	0.0294121
DQB1	74	13	113	3.49893e-43	0.0215856
DRB1	-1	17	111.1	3.82781e-43	0.0251242
DQB1	52	12	109	3.96765e-43	0.0292993
DQB1	47	12	109	3.96765e-43	0.0292993
DQB1	46	12	109	3.96765e-43	0.0292993
DQB1	28	12	109	3.96765e-43	0.0292993
DQB1	-10	12	109	3.96765e-43	0.0292993
DQB1	9	12	113	4.12704e-43	0.0293219
DQA1	175	15	108	4.97748e-43	0.0292373
DQB1	182	13	109	5.4788e-43	0.023837
DQB1	140	13	109	5.4788e-43	0.023837
DQB1	203	14	109	5.91304e-43	0.0205699
DQB1	-4	14	109	5.91304e-43	0.0205699
DQB1	-6	14	109	5.91304e-43	0.0205699
DQB1	-21	14	109	5.91304e-43	0.0205699
DRB1	-17	16	111.1	6.5051e-43	0.0162387
DRB1	70	14	112	6.76395e-43	0.0348302
DQB1	-4	15	109	6.80834e-43	0.0191205
DQB1	-6	15	109	6.80834e-43	0.0191205
DQB1	-21	15	109	6.80834e-43	0.0191205
DQB1	203	15	109	6.80834e-43	0.0191205
DQA1	11	16	110	6.94462e-43	0.0226308
DQA1	18	16	110	6.94462e-43	0.0226308
DQA1	45	16	110	6.94462e-43	0.0226308
DQA1	48	16	110	6.94462e-43	0.0226308
DQA1	55	16	110	6.94462e-43	0.0226308
DQA1	61	16	110	6.94462e-43	0.0226308
DQA1	64	16	110	6.94462e-43	0.0226308
DQA1	66	16	110	6.94462e-43	0.0226308
DQA1	80	16	110	6.94462e-43	0.0226308
DQA1	218	16	110	6.94462e-43	0.0226308
DQB1	203	13	110	7.02592e-43	0.0231178
DQB1	-4	13	110	7.02592e-43	0.0231178
DQB1	-6	13	110	7.02592e-43	0.0231178
DQB1	-21	13	110	7.02592e-43	0.0231178
DQA1	47	16	111	8.08612e-43	0.0323509
DQB1	86	16	111	1.06635e-42	0.0219525
DRB1	-1	16	112	1.34262e-42	0.0242673
DQB1	74	13	110	1.72455e-42	0.0259941
DQB1	86	13	109	2.5331e-42	0.0321734
DRB1	74	17	111	2.72989e-42	0.0299024
DRB1	142	16	112	2.79046e-42	0.0240897
DRB1	133	16	112	2.79046e-42	0.0240897
DQA1	76	15	111	2.79527e-42	0.0314943
DQB1	77	15	112	2.88005e-42	0.0241872
DRB1	142	18	111	2.89662e-42	0.0206361
DRB1	133	18	111	2.89662e-42	0.0206361
DRB1	96	15	113	3.03147e-42	0.0226503
DQB1	70	16	112	3.23687e-42	0.0173509
DQA1	52	15	112	3.30871e-42	0.0297925
DQB1	38	14	112	3.34298e-42	0.0300299
DQA1	52	13	110	3.50217e-42	0.0324503
DRB1	26	15	108	3.76049e-42	0.0266205
DRB1	77	13	110	3.87185e-42	0.0226654
DQB1	77	14	108	4.07639e-42	0.0237917
DQA1	47	13	113	4.14328e-42	0.0322012
DQA1	47	13	108	4.19113e-42	0.0243502
DRB1	25	15	113	4.24509e-42	0.0246591
DRB1	14	15	113	4.24509e-42	0.0246591
DRB1	142	13	110	4.44421e-42	0.0202921
DRB1	133	13	110	4.44421e-42	0.0202921
DQA1	76	13	109	5.3947e-42	0.0341974
DQA1	52	16	111.1	5.77105e-42	0.0267135
DQB1	87	17	111	5.95174e-42	0.0242134
DQB1	77	13	108	6.07812e-42	0.0230471
DRB1	11	14	114	6.90698e-42	0.0327086
DQB1	125	12	113	7.00242e-42	0.0347756
DRB1	74	17	112	7.23568e-42	0.0348329
DQA1	52	16	109	7.45498e-42	0.0266231
DRB1	-17	13	109	8.49351e-42	0.0275121
DQB1	74	15	111	9.45255e-42	0.0383798
DQA1	129	12	109	1.04125e-41	0.0308
DQB1	-5	16	112	1.13804e-41	0.0342241
DRB1	74	12	114	1.21985e-41	0.0307828
DRB1	104	13	109	1.47892e-41	0.018552
DRB1	98	13	109	1.47892e-41	0.018552
DRB1	47	12	109	1.6385e-41	0.0234076
DRB1	30	15	110	1.64719e-41	0.0336891
DQB1	74	13	109	1.79771e-41	0.0335112
DRB1	70	12	114	1.82507e-41	0.0283711
DQA1	47	16	111.1	1.85813e-41	0.031734
DQB1	70	16	109	1.87097e-41	0.0247254
DRB1	120	14	110	1.93174e-41	0.0252114
DRB1	26	12	109	2.27592e-41	0.029602
DQB1	55	13	108	2.28434e-41	0.0299773
DQA1	129	16	110	2.35689e-41	0.0195571
DRB1	30	16	111	2.43672e-41	0.0361703
DQB1	74	13	108	2.832e-41	0.0316014
DQB1	71	17	111.1	2.83636e-41	0.0290298
DRB1	77	15	113	3.05614e-41	0.0226766
DQB1	30	16	110	3.2513e-41	0.0268333
DQB1	55	15	112	3.3337e-41	0.0218073
DRB1	-1	14	109	3.53449e-41	0.0216798
DQA1	26	13	110	3.88903e-41	0.0277516
DQA1	56	13	110	3.88903e-41	0.0277516
DQA1	187	13	110	3.88903e-41	0.0277516
DQA1	52	14	109	4.2575e-41	0.0313378
DQB1	38	14	108	5.20492e-41	0.0227656
DQB1	30	16	111.1	6.10771e-41	0.0248858
DQB1	125	16	112	6.86107e-41	0.034074
DRB1	-1	15	109	7.1802e-41	0.019896
DQA1	-16	12	109	7.5512e-41	0.0354575
DRB1	70	15	112	8.37634e-41	0.0331878
DQB1	71	12	113	8.57929e-41	0.0367141
DQA1	53	16	109	8.97437e-41	0.0257133
DQA1	50	16	109	8.97437e-41	0.0257133
DRB1	47	13	110	9.02308e-41	0.0233239
DRB1	31	13	109	1.02482e-40	0.0241757
DRB1	96	16	108	1.2445e-40	0.0232032
DRB1	26	15	110	1.29922e-40	0.0379272
DRB1	71	14	114	1.37627e-40	0.0255766
DQB1	86	15	109	1.56359e-40	0.0231564
DQB1	87	16	109	1.84208e-40	0.0225198
DQB1	125	14	108	1.90908e-40	0.0164576
DQB1	38	13	108	2.18125e-40	0.0215108
DRB1	47	13	109	2.31425e-40	0.0222467
DQB1	87	14	108	2.61054e-40	0.020234
DRB1	96	13	114	2.97732e-40	0.0287959
DQA1	47	15	113	2.98415e-40	0.0340892
DQA1	76	16	109	3.58893e-40	0.0270881
DQA1	52	14	112	3.84085e-40	0.0300386
DQB1	74	14	108	3.92127e-40	0.0275056
DQB1	26	15	112	3.99203e-40	0.0275373
DQB1	9	15	112	5.37315e-40	0.0213895
DRB1	67	13	114	5.60736e-40	0.0300451
DQA1	52	16	111	5.75342e-40	0.0272225
DQB1	56	14	112	5.82717e-40	0.0164812
DRB1	71	18	110	6.12143e-40	0.0292585
DRB1	31	14	109	8.46332e-40	0.02143
DQB1	116	14	110	8.89847e-40	0.0142664
DQB1	-9	14	110	8.89847e-40	0.0142664
DQB1	224	14	110	8.89847e-40	0.0142664
DQB1	14	14	110	8.89847e-40	0.0142664
DQB1	-27	14	110	8.89847e-40	0.0142664
DQA1	175	16	111.1	9.77452e-40	0.0249649
DQA1	11	13	109	9.88714e-40	0.0268638
DQA1	18	13	109	9.88714e-40	0.0268638
DQA1	45	13	109	9.88714e-40	0.0268638
DQA1	48	13	109	9.88714e-40	0.0268638
DQA1	55	13	109	9.88714e-40	0.0268638
DQA1	61	13	109	9.88714e-40	0.0268638
DQA1	64	13	109	9.88714e-40	0.0268638
DQA1	66	13	109	9.88714e-40	0.0268638
DQA1	80	13	109	9.88714e-40	0.0268638
DQA1	218	13	109	9.88714e-40	0.0268638
DQB1	38	15	112	1.14728e-39	0.0228373
DQB1	-5	12	113	1.32755e-39	0.0333265
DRB1	73	12	109	1.39404e-39	0.026734
DQB1	57	16	111	1.74599e-39	0.0249359
DRB1	11	17	109	1.77378e-39	0.0344696
DRB1	37	16	108	2.38799e-39	0.0271955
DQB1	70	15	108	2.91648e-39	0.023242
DQB1	77	15	109	3.24609e-39	0.0300798
DRB1	71	18	111	3.44579e-39	0.0286542
DQB1	135	15	111	3.92911e-39	0.0220137
DQA1	207	17	111	3.95293e-39	0.0221824
DQA1	54	15	111	4.72083e-39	0.0236397
DRB1	31	16	111.1	5.05006e-39	0.0282102
DQA1	52	14	108	5.27978e-39	0.0213107
DQA1	47	16	112	5.54065e-39	0.0388825
DRB1	70	14	110	6.2172e-39	0.0242498
DQA1	69	16	111	6.66637e-39	0.023308
DQB1	30	15	111	6.86361e-39	0.0285533
DRB1	77	12	109	7.50347e-39	0.0256751
DQB1	57	14	108	1.01005e-38	0.0369325
DQA1	207	16	111.1	1.33842e-38	0.0212668
DQA1	53	15	108	1.36879e-38	0.02503
DQA1	50	15	108	1.36879e-38	0.02503
DRB1	37	17	111	1.66191e-38	0.0300612
DRB1	11	17	111.1	1.73981e-38	0.0404821
DQA1	52	15	113	2.03219e-38	0.0300164
DRB1	104	12	109	2.1922e-38	0.0222528
DRB1	98	12	109	2.1922e-38	0.0222528
DQB1	116	15	112	2.44869e-38	0.0220514
DQB1	-9	15	112	2.44869e-38	0.0220514
DQB1	224	15	112	2.44869e-38	0.0220514
DQB1	14	15	112	2.44869e-38	0.0220514
DQB1	-27	15	112	2.44869e-38	0.0220514
DQB1	57	13	108	2.48248e-38	0.0346186
DRB1	-17	17	111	3.04819e-38	0.0180677
DQB1	26	15	109	3.20134e-38	0.0259786
B	156	15	109	3.2236e-38	0.0387117
DQB1	86	13	110	3.35837e-38	0.0272729
DQB1	-18	15	111	3.42938e-38	0.0203092
DRB1	37	14	113	3.59367e-38	0.0273956
DRB1	104	15	108	3.89754e-38	0.0150076
DRB1	98	15	108	3.89754e-38	0.0150076
DQA1	129	13	109	4.0373e-38	0.0235249
DQB1	30	13	113	4.28845e-38	0.017324
DRB1	77	14	112	5.03372e-38	0.0252507
DQA1	11	13	110	5.96895e-38	0.0254707
DQA1	18	13	110	5.96895e-38	0.0254707
DQA1	45	13	110	5.96895e-38	0.0254707
DQA1	48	13	110	5.96895e-38	0.0254707
DQA1	55	13	110	5.96895e-38	0.0254707
DQA1	61	13	110	5.96895e-38	0.0254707
DQA1	64	13	110	5.96895e-38	0.0254707
DQA1	66	13	110	5.96895e-38	0.0254707
DQA1	80	13	110	5.96895e-38	0.0254707
DQA1	218	13	110	5.96895e-38	0.0254707
DQA1	52	13	108	7.786e-38	0.0180829
DQB1	-5	14	108	8.11333e-38	0.0153758
DRB1	-1	12	113	9.83258e-38	0.0313421
DQA1	50	14	108	1.08862e-37	0.0215972
DQA1	53	14	108	1.08862e-37	0.0215972
DRB1	142	14	108	1.13693e-37	0.0170333
DRB1	133	14	108	1.13693e-37	0.0170333
DRB1	-1	17	112	1.48133e-37	0.0174516
DRB1	9	13	109	1.56018e-37	0.0339811
DQB1	221	16	111	1.62255e-37	0.0165543
DQB1	220	16	111	1.62255e-37	0.0165543
DQB1	85	16	111	1.62255e-37	0.0165543
DQB1	53	16	111	1.62255e-37	0.0165543
DQB1	90	16	111	1.62255e-37	0.0165543
DQB1	89	16	111	1.62255e-37	0.0165543
DQB1	84	16	111	1.62255e-37	0.0165543
DQA1	41	15	112	1.7794e-37	0.0167931
DQA1	130	15	112	1.7794e-37	0.0167931
DRB1	47	16	109	1.81084e-37	0.0165152
DRB1	71	13	114	2.11353e-37	0.0304631
DQA1	11	15	109	2.28981e-37	0.0208183
DQA1	18	15	109	2.28981e-37	0.0208183
DQA1	45	15	109	2.28981e-37	0.0208183
DQA1	48	15	109	2.28981e-37	0.0208183
DQA1	55	15	109	2.28981e-37	0.0208183
DQA1	61	15	109	2.28981e-37	0.0208183
DQA1	64	15	109	2.28981e-37	0.0208183
DQA1	66	15	109	2.28981e-37	0.0208183
DQA1	80	15	109	2.28981e-37	0.0208183
DQA1	218	15	109	2.28981e-37	0.0208183
DRB1	32	13	109	2.43007e-37	0.0250685
DRB1	142	13	113	2.61142e-37	0.0232022
DRB1	133	13	113	2.61142e-37	0.0232022
DQA1	207	14	112	2.71018e-37	0.0375793
DRB1	13	18	110	3.73147e-37	0.0329093
DQB1	37	12	109	3.97451e-37	0.0260478
DQA1	215	16	109	4.12329e-37	0.0186905
DQB1	140	12	109	6.13555e-37	0.0199631
DQB1	182	12	109	6.13555e-37	0.0199631
DQB1	87	16	112	6.32735e-37	0.0288493
DQB1	55	16	111.1	6.77336e-37	0.0193974
DQB1	52	14	109	8.39704e-37	0.0355684
DQB1	47	14	109	8.39704e-37	0.0355684
DQB1	46	14	109	8.39704e-37	0.0355684
DQB1	28	14	109	8.39704e-37	0.0355684
DQB1	-10	14	109	8.39704e-37	0.0355684
DQB1	71	17	111	8.57866e-37	0.0230349
DQB1	75	16	111	1.00236e-36	0.0190244
DQB1	57	15	110	1.03347e-36	0.0255478
DQB1	75	15	112	1.11969e-36	0.0224406
DQA1	25	15	113	1.45809e-36	0.0232498
DQB1	26	14	112	1.58515e-36	0.0282997
DQB1	38	15	109	1.70531e-36	0.0292275
DRB1	78	15	111	2.02911e-36	0.0211362
DRB1	4	15	111	2.02911e-36	0.0211362
DQB1	74	14	110	2.03095e-36	0.0236311
DQB1	71	17	110	2.05192e-36	0.0314953
DRB1	67	16	110	2.16385e-36	0.0323098
DRB1	26	12	113	2.35762e-36	0.0338613
DQA1	-16	15	111	2.59906e-36	0.0211578
DQB1	77	13	110	2.78814e-36	0.01865
DRB1	142	17	112	2.80748e-36	0.0173783
DRB1	133	17	112	2.80748e-36	0.0173783
DQA1	175	17	110	2.94844e-36	0.0294199
DRB1	104	14	109	3.04033e-36	0.0193999
DRB1	98	14	109	3.04033e-36	0.0193999
DQA1	52	16	112	3.23734e-36	0.0325426
DQB1	9	17	111	3.62023e-36	0.014159
DQB1	87	13	113	4.59598e-36	0.0251091
DQA1	26	14	110	4.70114e-36	0.0259533
DQA1	56	14	110	4.70114e-36	0.0259533
DQA1	187	14	110	4.70114e-36	0.0259533
DRB1	104	14	108	4.71423e-36	0.014051
DRB1	98	14	108	4.71423e-36	0.014051
DRB1	57	15	108	5.3858e-36	0.0233001
DQA1	11	14	109	6.15325e-36	0.022392
DQA1	18	14	109	6.15325e-36	0.022392
DQA1	45	14	109	6.15325e-36	0.022392
DQA1	48	14	109	6.15325e-36	0.022392
DQA1	55	14	109	6.15325e-36	0.022392
DQA1	61	14	109	6.15325e-36	0.022392
DQA1	64	14	109	6.15325e-36	0.022392
DQA1	66	14	109	6.15325e-36	0.022392
DQA1	80	14	109	6.15325e-36	0.022392
DQA1	218	14	109	6.15325e-36	0.022392
DQB1	9	14	109	6.51981e-36	0.0169896
DRB1	74	17	110	6.89553e-36	0.0331882
B	156	14	112	6.9048e-36	0.0373728
DRB1	70	15	110	7.78436e-36	0.0299193
DRB1	142	13	108	8.09722e-36	0.0172591
DRB1	133	13	108	8.09722e-36	0.0172591
DQB1	74	15	110	9.09824e-36	0.0315332
DRB1	25	15	108	9.32871e-36	0.0151729
DRB1	14	15	108	9.32871e-36	0.0151729
DQA1	207	14	110	9.9418e-36	0.0240436
DQA1	129	15	109	1.09256e-35	0.0185746
DQB1	116	13	110	1.14512e-35	0.0148428
DQB1	-9	13	110	1.14512e-35	0.0148428
DQB1	224	13	110	1.14512e-35	0.0148428
DQB1	14	13	110	1.14512e-35	0.0148428
DQB1	-27	13	110	1.14512e-35	0.0148428
DQA1	215	12	109	1.29122e-35	0.0242137
DRB1	70	16	111.1	1.2978e-35	0.0248186
DQB1	77	12	109	1.40861e-35	0.0230515
DQB1	125	17	110	1.54456e-35	0.0259787
DRB1	37	17	111	1.55618e-35	0.0273884
DQA1	47	14	112	2.00641e-35	0.033678
DQB1	57	15	108	2.17703e-35	0.0312693
DQA1	-16	13	109	2.27829e-35	0.0248525
DQB1	56	16	111.1	2.40758e-35	0.0141819
DRB1	71	16	113	2.89905e-35	0.0205461
DQA1	215	13	109	3.23131e-35	0.0191934
DQB1	75	16	112	3.30533e-35	0.0211916
DRB1	-1	14	108	3.4389e-35	0.0155985
DRB1	180	12	109	3.67277e-35	0.0229854
DRB1	-24	12	109	3.67277e-35	0.0229854
DRB1	33	12	109	3.67277e-35	0.0229854
DRB1	189	15	112	3.97342e-35	0.0171071
DRB1	-17	15	109	4.16512e-35	0.0179891
DQA1	-16	15	109	4.20126e-35	0.0204943
DQB1	70	17	111	4.28605e-35	0.0212722
DQB1	57	16	112	4.34202e-35	0.0319449
DRB1	77	15	110	4.44468e-35	0.0290994
DQB1	140	14	108	4.44581e-35	0.0206379
DQB1	182	14	108	4.44581e-35	0.0206379
DRB1	47	15	111	4.76098e-35	0.018337
DQB1	56	13	110	5.21689e-35	0.0164365
DQA1	215	15	109	6.16267e-35	0.0171204
DQB1	77	16	112	6.34417e-35	0.0201275
DRB1	-17	14	108	6.63026e-35	0.0174265
DQB1	74	17	111	6.66438e-35	0.0234471
DQB1	38	16	112	7.24967e-35	0.0199824
DRB1	180	14	109	7.32845e-35	0.0196074
DRB1	-24	14	109	7.32845e-35	0.0196074
DRB1	33	14	109	7.32845e-35	0.0196074
DQB1	-4	16	111	8.08315e-35	0.015954
DQB1	-6	16	111	8.08315e-35	0.015954
DQB1	-21	16	111	8.08315e-35	0.015954
DQB1	203	16	111	8.08315e-35	0.015954
DRB1	142	16	109	9.72252e-35	0.0220351
DRB1	133	16	109	9.72252e-35	0.0220351
DQB1	30	15	112	9.95306e-35	0.0241015
DRB1	70	13	110	1.03325e-34	0.022462
DQB1	9	16	112	1.0962e-34	0.0182872
DRB1	70	16	113	1.13473e-34	0.0214297
DQA1	175	16	108	1.1591e-34	0.0236287
DRB1	96	18	111	1.25364e-34	0.0272819
DRB1	30	17	111	1.28433e-34	0.0340195
DRB1	140	13	109	1.34106e-34	0.0271506
DQA1	215	13	110	1.43242e-34	0.0260374
DRB1	37	17	112	1.43605e-34	0.0311811
DRB1	96	17	109	1.44954e-34	0.0256239
DQB1	74	15	113	1.67009e-34	0.0223169
DQB1	57	16	111.1	1.72728e-34	0.0308418
DRB1	77	14	108	2.16354e-34	0.025982
DQB1	140	16	109	2.57515e-34	0.0214704
DQB1	182	16	109	2.57515e-34	0.0214704
DRB1	32	14	109	2.73189e-34	0.0237514
DRB1	13	18	112	2.85699e-34	0.0310596
DRB1	77	13	108	3.0401e-34	0.0243805
DQB1	70	17	110	3.30908e-34	0.0208987
DQB1	38	13	110	3.77726e-34	0.0179751
DRB1	67	17	111.1	3.86894e-34	0.0274289
B	199	12	108	4.1767e-34	0.0179392
DRB1	25	16	112	4.37393e-34	0.0245839
DRB1	14	16	112	4.37393e-34	0.0245839
DRB1	57	14	108	4.49047e-34	0.0235655
DQA1	175	13	108	4.70841e-34	0.0198797
DRB1	74	17	108	5.02744e-34	0.027557
DQB1	56	16	112	5.23388e-34	0.0104637
DRB1	142	12	113	5.79016e-34	0.0276155
DRB1	133	12	113	5.79016e-34	0.0276155
DRB1	-1	13	108	5.98373e-34	0.0166104
DQB1	74	16	109	6.08957e-34	0.0237607
DRB1	78	15	108	6.59338e-34	0.0143479
DRB1	4	15	108	6.59338e-34	0.0143479
DQA1	-16	15	110	7.06103e-34	0.0206219
DRB1	13	18	111	7.4549e-34	0.034096
DQA1	69	16	109	7.50885e-34	0.0242606
DRB1	-1	16	109	7.93456e-34	0.0208805
DQA1	52	13	113	8.69946e-34	0.0245293
DQB1	30	16	109	8.75163e-34	0.0214397
DQB1	9	15	109	8.97578e-34	0.0178355
DQB1	74	14	113	1.0132e-33	0.023404
DQB1	57	16	109	1.05007e-33	0.0253193
DQB1	77	15	110	1.08007e-33	0.025175
DRB1	140	14	110	1.27265e-33	0.0173789
DRB1	74	17	109	1.32201e-33	0.0293164
DQA1	47	17	110	1.35212e-33	0.0306562
DQB1	37	14	109	1.50962e-33	0.0333683
DQA1	34	13	110	1.52321e-33	0.0234658
DQB1	182	13	108	1.6669e-33	0.0152315
DQB1	140	13	108	1.6669e-33	0.0152315
DRB1	-17	13	110	1.71274e-33	0.0182272
DQB1	9	13	108	1.71913e-33	0.0213578
DQB1	87	17	111.1	1.96311e-33	0.0247507
DRB1	57	12	109	1.97421e-33	0.0254991
DRB1	104	14	110	2.07272e-33	0.0205221
DRB1	98	14	110	2.07272e-33	0.0205221
DRB1	74	14	114	2.07779e-33	0.0240702
DQB1	55	17	110	2.18393e-33	0.0220136
DRB1	140	17	110	2.28989e-33	0.0155758
DQB1	70	13	113	2.38984e-33	0.0159016
DRB1	-1	13	113	2.40374e-33	0.0235001
DQA1	129	14	109	2.51359e-33	0.0210764
DRB1	11	18	110	2.76541e-33	0.0305597
DRB1	67	16	113	2.81701e-33	0.0196864
DQA1	207	13	110	2.83486e-33	0.0213569
DQA1	25	15	112	2.9206e-33	0.0225674
DRB1	96	14	114	3.05131e-33	0.0225578
DQA1	54	15	113	3.16575e-33	0.023445
DQB1	182	15	110	3.18611e-33	0.0149706
DQB1	140	15	110	3.18611e-33	0.0149706
DQB1	71	17	112	3.39665e-33	0.0228576
DQA1	76	16	111	3.74232e-33	0.0217534
DQB1	57	13	113	4.43827e-33	0.0263484
DQA1	175	14	112	4.53542e-33	0.02497
DRB1	77	13	109	4.74016e-33	0.0242034
DRB1	26	16	110	5.1039e-33	0.0295185
DRB1	25	14	108	5.29857e-33	0.0135801
DRB1	14	14	108	5.29857e-33	0.0135801
B	156	16	109	5.32907e-33	0.0284488
DRB1	60	15	108	5.36914e-33	0.018549
DRB1	57	15	112	6.08214e-33	0.0285073
DRB1	31	16	111	6.27151e-33	0.021745
DQB1	57	16	110	7.05613e-33	0.0271721
DRB1	-17	14	109	7.64612e-33	0.0191167
DRB1	96	18	111	7.65858e-33	0.0256822
DRB1	47	16	110	8.08002e-33	0.0142537
DQA1	175	16	111	8.09031e-33	0.0251433
DQB1	52	13	113	8.39494e-33	0.00956681
DQB1	47	13	113	8.39494e-33	0.00956681
DQB1	46	13	113	8.39494e-33	0.00956681
DQB1	28	13	113	8.39494e-33	0.00956681
DQB1	-10	13	113	8.39494e-33	0.00956681
DRB1	180	16	109	8.54879e-33	0.0169473
DRB1	-24	16	109	8.54879e-33	0.0169473
DRB1	33	16	109	8.54879e-33	0.0169473
DRB1	30	16	113	8.74003e-33	0.0271988
DRB1	104	15	109	8.77943e-33	0.0150347
DRB1	98	15	109	8.77943e-33	0.0150347
DRB1	11	18	112	8.94121e-33	0.0295442
DQA1	25	16	112	9.42433e-33	0.0229107
DRB1	11	12	114	9.89835e-33	0.0342271
DRB1	-1	15	112	1.01683e-32	0.0215892
DRB1	10	15	112	1.09386e-32	0.018012
DQB1	90	16	111.1	1.15126e-32	0.0119915
DQB1	89	16	111.1	1.15126e-32	0.0119915
DQB1	84	16	111.1	1.15126e-32	0.0119915
DQB1	221	16	111.1	1.15126e-32	0.0119915
DQB1	220	16	111.1	1.15126e-32	0.0119915
DQB1	85	16	111.1	1.15126e-32	0.0119915
DQB1	53	16	111.1	1.15126e-32	0.0119915
DQB1	38	12	109	1.20411e-32	0.0211221
DRB1	70	14	109	1.21305e-32	0.0279271
DQB1	77	14	113	1.45829e-32	0.0200559
DQB1	26	14	109	1.5091e-32	0.0257362
DRB1	96	16	113	1.81711e-32	0.0161272
DRB1	60	14	108	1.86001e-32	0.0172651
DQB1	74	16	108	1.96958e-32	0.02063
DQA1	207	18	111	2.06302e-32	0.0225924
DQB1	90	14	112	2.19307e-32	0.0139314
DQB1	89	14	112	2.19307e-32	0.0139314
DQB1	84	14	112	2.19307e-32	0.0139314
DQB1	221	14	112	2.19307e-32	0.0139314
DQB1	220	14	112	2.19307e-32	0.0139314
DQB1	85	14	112	2.19307e-32	0.0139314
DQB1	53	14	112	2.19307e-32	0.0139314
DRB1	67	16	108	2.54699e-32	0.0166764
DRB1	104	16	109	2.63886e-32	0.0149863
DRB1	98	16	109	2.63886e-32	0.0149863
DQB1	77	15	108	2.68034e-32	0.0163541
DQB1	77	16	111.1	2.83072e-32	0.020629
DQB1	-4	14	112	3.02624e-32	0.0134938
DQB1	-6	14	112	3.02624e-32	0.0134938
DQB1	-21	14	112	3.02624e-32	0.0134938
DQB1	203	14	112	3.02624e-32	0.0134938
DQA1	53	16	111.1	3.12132e-32	0.0221934
DQA1	50	16	111.1	3.12132e-32	0.0221934
DRB1	47	16	111.1	3.17699e-32	0.0126762
DQA1	215	14	109	3.40306e-32	0.0202989
DRB1	37	16	112	3.57617e-32	0.0324574
DRB1	31	14	110	4.21319e-32	0.0181762
DQB1	116	14	109	4.64428e-32	0.0127191
DQB1	-9	14	109	4.64428e-32	0.0127191
DQB1	224	14	109	4.64428e-32	0.0127191
DQB1	14	14	109	4.64428e-32	0.0127191
DQB1	-27	14	109	4.64428e-32	0.0127191
DRB1	189	14	112	4.70568e-32	0.0151366
DRB1	13	12	108	4.84203e-32	0.0346249
DQB1	185	13	110	5.1846e-32	0.0210862
DQB1	56	13	109	6.48592e-32	0.0165071
DRB1	77	15	112	7.04417e-32	0.0216123
DRB1	142	18	110	8.59731e-32	0.0144923
DRB1	133	18	110	8.59731e-32	0.0144923
DRB1	96	17	111.1	8.76864e-32	0.0275167
DRB1	96	12	113	9.18442e-32	0.0333118
DRB1	9	14	110	9.84819e-32	0.0236724
DRB1	37	16	113	1.06462e-31	0.0230992
DQB1	77	16	111	1.2015e-31	0.0167292
DQA1	-16	16	110	1.22329e-31	0.0197227
DQA1	47	14	113	1.4026e-31	0.0299454
DRB1	67	17	109	1.41392e-31	0.0201209
DRB1	120	12	109	1.4856e-31	0.0211131
DQB1	67	15	109	1.55176e-31	0.0226743
DQB1	66	15	109	1.55176e-31	0.0226743
DRB1	70	16	110	1.59925e-31	0.0219707
DQA1	47	16	113	1.60273e-31	0.0211212
DQA1	25	16	111.1	1.73494e-31	0.0177768
DQB1	-5	17	110	1.7619e-31	0.0240473
DRB1	77	16	109	1.76946e-31	0.0202646
DQA1	69	16	112	1.95568e-31	0.0196468
DRB1	96	17	112	2.23085e-31	0.0244745
DQB1	38	16	111	2.30831e-31	0.0157874
DRB1	140	15	110	2.41429e-31	0.0146577
DRB1	9	15	110	2.54961e-31	0.0211743
DRB1	140	12	109	2.7508e-31	0.0257669
DQB1	125	17	111	2.75665e-31	0.0209312
DRB1	9	12	109	2.86315e-31	0.0298879
DRB1	57	15	111	2.91993e-31	0.02608
DQB1	55	15	108	3.13461e-31	0.0191508
DQA1	215	15	108	3.3586e-31	0.0166935
DQB1	77	12	113	3.38885e-31	0.0223021
DRB1	4	15	113	3.66132e-31	0.0218084
DRB1	78	15	113	3.66132e-31	0.0218084
DRB1	67	14	114	4.11719e-31	0.0236105
DRB1	10	14	112	4.24755e-31	0.0174744
DQA1	129	13	110	4.66036e-31	0.0213527
DQA1	34	16	109	4.8154e-31	0.016967
DRB1	70	16	109	5.91828e-31	0.0246016
DRB1	26	16	113	6.11344e-31	0.0214741
DRB1	47	14	109	6.13633e-31	0.0179428
DQB1	86	14	112	6.24717e-31	0.0169096
DRB1	57	14	112	6.33531e-31	0.0285006
DQB1	182	16	110	6.48151e-31	0.0135911
DQB1	140	16	110	6.48151e-31	0.0135911
DQB1	9	14	108	6.49634e-31	0.0193362
DRB1	142	15	112	6.89605e-31	0.0221723
DRB1	133	15	112	6.89605e-31	0.0221723
DQA1	207	15	109	6.9074e-31	0.0199648
DRB1	74	12	108	7.12192e-31	0.0319782
DRB1	-1	18	110	7.17045e-31	0.0143001
DQA1	129	16	111	7.1939e-31	0.0161806
DQB1	30	17	110	7.71445e-31	0.0226274
DQB1	86	16	111.1	9.00205e-31	0.0154351
DQA1	53	17	110	9.41774e-31	0.0247719
DQA1	50	17	110	9.41774e-31	0.0247719
DQB1	30	17	111	9.54313e-31	0.0171148
DQB1	74	16	110	1.00277e-30	0.0297936
DQA1	54	15	108	1.02211e-30	0.0171189
DRB1	9	15	111	1.06452e-30	0.0201939
DQB1	37	13	113	1.09157e-30	0.008867
DRB1	74	13	114	1.20534e-30	0.0275881
DQA1	215	14	108	1.33103e-30	0.0150168
DQB1	38	12	108	1.5176e-30	0.0202406
DQB1	77	15	111	1.57897e-30	0.0225269
DQB1	30	15	108	1.66726e-30	0.021077
DQB1	70	14	113	1.70632e-30	0.0133353
DRB1	9	17	110	1.73234e-30	0.0197726
DQB1	86	16	109	1.83235e-30	0.0183228
DRB1	30	16	108	1.86275e-30	0.0241879
DRB1	47	14	110	2.00916e-30	0.0182308
DRB1	67	17	112	2.08505e-30	0.023329
DRB1	11	12	108	2.08873e-30	0.0305705
DQA1	53	16	111	2.23045e-30	0.0227039
DQA1	50	16	111	2.23045e-30	0.0227039
DRB1	77	16	111	2.51605e-30	0.0155364
DRB1	31	14	113	2.61913e-30	0.022052
B	156	13	113	2.77935e-30	0.0330366
DQA1	207	16	112	2.92302e-30	0.0225986
DRB1	47	15	110	3.12755e-30	0.0161326
DRB1	13	12	114	3.14049e-30	0.0329347
DRB1	142	18	112	3.20006e-30	0.0129024
DRB1	133	18	112	3.20006e-30	0.0129024
DRB1	-17	14	112	3.73028e-30	0.0150406
DRB1	57	14	109	4.01902e-30	0.0225188
DRB1	180	15	109	5.05835e-30	0.0148992
DRB1	-24	15	109	5.05835e-30	0.0148992
DRB1	33	15	109	5.05835e-30	0.0148992
DQB1	52	15	110	5.14351e-30	0.0194071
DQB1	47	15	110	5.14351e-30	0.0194071
DQB1	46	15	110	5.14351e-30	0.0194071
DQB1	28	15	110	5.14351e-30	0.0194071
DQB1	-10	15	110	5.14351e-30	0.0194071
DRB1	25	15	110	5.31684e-30	0.0139737
DRB1	14	15	110	5.31684e-30	0.0139737
DQA1	34	12	109	5.55198e-30	0.0237527
DQB1	38	15	110	5.57203e-30	0.0243262
DQA1	175	15	112	5.64631e-30	0.0218716
DQB1	38	15	108	5.73268e-30	0.0153738
DQB1	74	17	111.1	6.56527e-30	0.0229231
DRB1	189	13	110	6.56625e-30	0.0139577
DQB1	224	15	109	7.07487e-30	0.0112593
DQB1	14	15	109	7.07487e-30	0.0112593
DQB1	-27	15	109	7.07487e-30	0.0112593
DQB1	116	15	109	7.07487e-30	0.0112593
DQB1	-9	15	109	7.07487e-30	0.0112593
DQA1	11	16	111	8.30185e-30	0.0162649
DQA1	18	16	111	8.30185e-30	0.0162649
DQA1	45	16	111	8.30185e-30	0.0162649
DQA1	48	16	111	8.30185e-30	0.0162649
DQA1	55	16	111	8.30185e-30	0.0162649
DQA1	61	16	111	8.30185e-30	0.0162649
DQA1	64	16	111	8.30185e-30	0.0162649
DQA1	66	16	111	8.30185e-30	0.0162649
DQA1	80	16	111	8.30185e-30	0.0162649
DQA1	218	16	111	8.30185e-30	0.0162649
DQB1	125	14	113	8.43796e-30	0.0187748
DQB1	67	16	111	9.3789e-30	0.0120924
DQB1	66	16	111	9.3789e-30	0.0120924
DQB1	38	14	113	1.01348e-29	0.0189523
DRB1	57	13	113	1.08461e-29	0.0209242
DQB1	77	12	108	1.11869e-29	0.0207386
B	156	15	112	1.14383e-29	0.0314383
DQB1	75	15	113	1.22238e-29	0.0173146
DRB1	30	13	110	1.2802e-29	0.0290307
B	9	14	112	1.38949e-29	0.0245988
DQB1	116	15	111	1.39503e-29	0.0254211
DQB1	-9	15	111	1.39503e-29	0.0254211
DQB1	224	15	111	1.39503e-29	0.0254211
DQB1	14	15	111	1.39503e-29	0.0254211
DQB1	-27	15	111	1.39503e-29	0.0254211
DQB1	30	16	112	1.47216e-29	0.0238282
DQB1	56	14	110	1.50677e-29	0.0116649
DQB1	70	14	108	1.51644e-29	0.0231198
DQB1	74	12	113	1.62001e-29	0.0270419
DRB1	140	16	110	1.64534e-29	0.0149865
DRB1	-1	18	112	1.83869e-29	0.0125849
B	156	15	110	1.87924e-29	0.0296729
DRB1	142	14	114	2.08696e-29	0.0131787
DRB1	133	14	114	2.08696e-29	0.0131787
DQB1	-4	16	111.1	2.1349e-29	0.0109443
DQB1	-6	16	111.1	2.1349e-29	0.0109443
DQB1	-21	16	111.1	2.1349e-29	0.0109443
DQB1	203	16	111.1	2.1349e-29	0.0109443
DRB1	77	14	110	2.30955e-29	0.0166913
DQA1	52	17	110	2.72351e-29	0.0240963
DRB1	47	15	109	2.75409e-29	0.0133457
DQB1	-18	16	110	2.76344e-29	0.0166141
DRB1	26	17	111	3.14609e-29	0.0200459
DQB1	26	15	111	3.24236e-29	0.0285062
DQB1	125	15	113	3.29897e-29	0.0186044
DQA1	52	16	113	3.32217e-29	0.0174866
DRB1	181	15	111	3.33362e-29	0.0161844
DQA1	215	14	110	3.37841e-29	0.0221933
DQB1	86	15	108	3.62158e-29	0.0194131
DQA1	11	16	111.1	3.82565e-29	0.0140719
DQA1	18	16	111.1	3.82565e-29	0.0140719
DQA1	45	16	111.1	3.82565e-29	0.0140719
DQA1	48	16	111.1	3.82565e-29	0.0140719
DQA1	55	16	111.1	3.82565e-29	0.0140719
DQA1	61	16	111.1	3.82565e-29	0.0140719
DQA1	64	16	111.1	3.82565e-29	0.0140719
DQA1	66	16	111.1	3.82565e-29	0.0140719
DQA1	80	16	111.1	3.82565e-29	0.0140719
DQA1	218	16	111.1	3.82565e-29	0.0140719
DRB1	10	14	113	3.83983e-29	0.0185754
DRB1	37	18	111	4.00422e-29	0.0259207
DRB1	25	13	113	4.018e-29	0.0139773
DRB1	14	13	113	4.018e-29	0.0139773
DRB1	120	14	109	4.37378e-29	0.0161956
DQA1	207	14	109	4.38587e-29	0.0197398
DRB1	77	16	112	5.37606e-29	0.0192797
DQB1	-5	17	111	5.44051e-29	0.0196483
DQB1	57	12	113	5.47107e-29	0.0330798
DQB1	77	15	113	5.53946e-29	0.0164584
DRB1	57	13	109	5.63219e-29	0.0244262
DQB1	70	17	111	5.72718e-29	0.0174721
DQB1	74	15	108	6.0373e-29	0.0179096
DQA1	26	12	109	7.27836e-29	0.0224124
DQA1	56	12	109	7.27836e-29	0.0224124
DQA1	187	12	109	7.27836e-29	0.0224124
DQB1	125	17	111.1	7.63149e-29	0.0213667
B	156	15	111	8.03867e-29	0.0278739
DRB1	71	18	111.2	8.27672e-29	0.023806
DQB1	-5	14	113	8.8121e-29	0.0183439
DRB1	180	13	109	9.144e-29	0.0152039
DRB1	-24	13	109	9.144e-29	0.0152039
DRB1	33	13	109	9.144e-29	0.0152039
DRB1	189	16	112	9.27845e-29	0.0110073
DQB1	67	13	110	9.41746e-29	0.0170444
DQB1	66	13	110	9.41746e-29	0.0170444
DQB1	86	17	110	9.95711e-29	0.0202484
DQB1	30	16	108	1.10443e-28	0.0201899
DQB1	26	13	109	1.16017e-28	0.0217708
DQB1	75	13	113	1.17172e-28	0.0147514
DQB1	-5	15	113	1.20671e-28	0.0182955
DRB1	25	17	112	1.20705e-28	0.0188647
DRB1	14	17	112	1.20705e-28	0.0188647
DRB1	25	14	113	1.25347e-28	0.0165191
DRB1	14	14	113	1.25347e-28	0.0165191
DQB1	77	16	108	1.25508e-28	0.0135637
DQB1	71	17	109	1.34244e-28	0.0218692
DQB1	55	17	111	1.3712e-28	0.02063
DRB1	9	15	109	1.38307e-28	0.0205788
DQB1	70	13	108	1.42476e-28	0.0223305
DQB1	71	14	114	1.43194e-28	0.0233143
DRB1	31	13	113	1.52339e-28	0.0247778
DRB1	70	13	114	1.59947e-28	0.0257947
DQB1	70	15	113	1.67319e-28	0.0131607
DRB1	-17	18	111	1.71271e-28	0.0154845
DRB1	57	16	112	1.73963e-28	0.0291974
DRB1	10	14	109	1.85997e-28	0.0183238
DRB1	32	13	110	1.9821e-28	0.0155614
B	156	16	111	1.98795e-28	0.0213828
DQA1	47	17	111	2.00432e-28	0.0254056
DQA1	54	14	108	2.14683e-28	0.0142078
DRB1	13	18	111.2	2.19791e-28	0.0296872
DRB1	10	16	112	2.41626e-28	0.0186249
DQA1	76	16	111.1	2.57514e-28	0.0191106
DRB1	25	16	113	2.59558e-28	0.0128024
DRB1	14	16	113	2.59558e-28	0.0128024
DRB1	71	15	114	2.91542e-28	0.0191267
DQB1	38	15	111	2.99575e-28	0.021208
DQA1	50	13	108	3.08137e-28	0.0149277
DQA1	53	13	108	3.08137e-28	0.0149277
DQB1	38	16	111.1	3.13737e-28	0.0187055
DQB1	55	15	113	3.14275e-28	0.0153091
DRB1	25	13	108	3.18857e-28	0.0111215
DRB1	14	13	108	3.18857e-28	0.0111215
DRB1	142	18	111.2	3.52868e-28	0.0147078
DRB1	133	18	111.2	3.52868e-28	0.0147078
DQB1	9	17	111.1	3.57364e-28	0.017571
DRB1	74	18	111	3.59376e-28	0.0259868
DQB1	71	18	111.2	3.66069e-28	0.0245604
DRB1	73	13	113	3.66152e-28	0.00794245
DRB1	67	17	110	3.73163e-28	0.0287138
DRB1	77	16	110	3.80199e-28	0.0247186
DRB1	4	15	110	3.84626e-28	0.012669
DRB1	78	15	110	3.84626e-28	0.012669
DRB1	57	15	109	4.02217e-28	0.0203954
DQB1	77	14	110	4.08215e-28	0.0195639
DRB1	71	12	108	4.13581e-28	0.0286726
DRB1	78	14	108	4.19916e-28	0.0118645
DRB1	4	14	108	4.19916e-28	0.0118645
DQA1	34	13	109	4.20571e-28	0.0207582
DQB1	87	18	111	4.23238e-28	0.0218859
DQB1	71	12	108	4.51019e-28	0.0296148
DQB1	9	15	108	4.5491e-28	0.0187893
DQB1	116	13	109	4.55279e-28	0.0148188
DQB1	-9	13	109	4.55279e-28	0.0148188
DQB1	224	13	109	4.55279e-28	0.0148188
DQB1	14	13	109	4.55279e-28	0.0148188
DQB1	-27	13	109	4.55279e-28	0.0148188
DRB1	104	16	108	4.60052e-28	0.00978678
DRB1	98	16	108	4.60052e-28	0.00978678
DRB1	31	13	108	4.67313e-28	0.0167914
DQB1	75	16	111.1	4.86109e-28	0.0192902
DRB1	71	12	114	5.82124e-28	0.0233335
DRB1	77	15	111	5.85351e-28	0.0183021
DQB1	37	15	110	7.05741e-28	0.0185407
DQB1	90	15	108	7.11241e-28	0.0115599
DQB1	89	15	108	7.11241e-28	0.0115599
DQB1	84	15	108	7.11241e-28	0.0115599
DQB1	221	15	108	7.11241e-28	0.0115599
DQB1	220	15	108	7.11241e-28	0.0115599
DQB1	85	15	108	7.11241e-28	0.0115599
DQB1	53	15	108	7.11241e-28	0.0115599
DQB1	90	16	109	7.25359e-28	0.0140457
DQB1	89	16	109	7.25359e-28	0.0140457
DQB1	84	16	109	7.25359e-28	0.0140457
DQB1	221	16	109	7.25359e-28	0.0140457
DQB1	220	16	109	7.25359e-28	0.0140457
DQB1	85	16	109	7.25359e-28	0.0140457
DQB1	53	16	109	7.25359e-28	0.0140457
DRB1	9	16	110	7.58238e-28	0.0184878
DQB1	37	16	111	7.725e-28	0.0115695
DQA1	69	17	111	7.84751e-28	0.0220797
DRB1	25	16	109	7.89002e-28	0.011605
DRB1	14	16	109	7.89002e-28	0.011605
DQA1	34	14	110	8.22533e-28	0.0191106
DQB1	26	16	111.1	8.51395e-28	0.0195405
DQA1	34	15	109	8.86228e-28	0.0134869
DRB1	73	15	110	9.03671e-28	0.0143892
DRB1	120	16	109	9.05687e-28	0.0148692
DQA1	129	16	111.1	9.26721e-28	0.0121363
DQA1	26	16	109	9.58598e-28	0.0180392
DQA1	56	16	109	9.58598e-28	0.0180392
DQA1	187	16	109	9.58598e-28	0.0180392
DQB1	75	14	112	9.98532e-28	0.0248231
DRB1	32	13	108	1.02838e-27	0.0225187
DRB1	-1	17	109	1.05262e-27	0.0160008
DRB1	10	13	109	1.09914e-27	0.0220429
DRB1	25	15	112	1.23692e-27	0.0188088
DRB1	14	15	112	1.23692e-27	0.0188088
DRB1	77	15	108	1.24666e-27	0.0172301
DRB1	11	18	111	1.2671e-27	0.0313827
DRB1	26	16	108	1.32182e-27	0.0156366
DRB1	25	16	111	1.33809e-27	0.013621
DRB1	14	16	111	1.33809e-27	0.013621
DQA1	175	17	111	1.34838e-27	0.0252493
DQA1	52	17	112	1.3495e-27	0.0236275
DRB1	10	15	111	1.3814e-27	0.0176121
DRB1	67	12	108	1.39595e-27	0.0217224
DQB1	52	14	108	1.55364e-27	0.0204649
DQB1	47	14	108	1.55364e-27	0.0204649
DQB1	46	14	108	1.55364e-27	0.0204649
DQB1	28	14	108	1.55364e-27	0.0204649
DQB1	-10	14	108	1.55364e-27	0.0204649
DQA1	26	14	109	1.61234e-27	0.0201913
DQA1	56	14	109	1.61234e-27	0.0201913
DQA1	187	14	109	1.61234e-27	0.0201913
DRB1	77	16	108	1.63714e-27	0.0145658
DQB1	9	18	111	1.65756e-27	0.0141838
DRB1	233	13	109	1.69098e-27	0.0200903
DRB1	25	16	111.1	1.77496e-27	0.0138563
DRB1	14	16	111.1	1.77496e-27	0.0138563
DQA1	69	13	113	1.78982e-27	0.018379
DQB1	52	16	111	1.80902e-27	0.0120965
DQB1	47	16	111	1.80902e-27	0.0120965
DQB1	46	16	111	1.80902e-27	0.0120965
DQB1	28	16	111	1.80902e-27	0.0120965
DQB1	-10	16	111	1.80902e-27	0.0120965
DQA1	52	17	111	2.14815e-27	0.0209191
DQA1	47	12	113	2.40018e-27	0.0292733
DRB1	47	16	111	2.64262e-27	0.0143131
DQA1	-16	14	112	2.70331e-27	0.0174101
DQA1	207	13	113	2.75988e-27	0.0237667
DQB1	67	14	109	2.81167e-27	0.0253094
DQB1	66	14	109	2.81167e-27	0.0253094
DRB1	71	18	112	2.95943e-27	0.0191702
DRB1	30	12	109	3.01436e-27	0.0259478
DQA1	-16	14	109	3.14113e-27	0.019545
DRB1	70	17	112	3.81051e-27	0.0243753
DRB1	142	17	109	3.81592e-27	0.0153561
DRB1	133	17	109	3.81592e-27	0.0153561
DRB1	-1	15	108	3.90328e-27	0.0139687
DRB1	13	15	114	3.98226e-27	0.0243029
DQA1	54	15	110	4.0072e-27	0.0140965
DQA1	25	16	111	4.27249e-27	0.0170989
B	156	14	109	4.41124e-27	0.0366
DQA1	129	16	109	4.41841e-27	0.0147825
DRB1	70	12	113	4.50703e-27	0.018926
DQB1	38	12	113	4.51014e-27	0.0200538
DRB1	60	13	113	4.76268e-27	0.0163431
DQA1	-16	16	111.1	5.14279e-27	0.014395
DRB1	140	15	111	5.15725e-27	0.0130772
B	156	13	108	5.5562e-27	0.0271788
DQB1	38	16	108	5.58488e-27	0.0132432
DQB1	86	17	111	5.68446e-27	0.0187451
DQB1	70	18	111	6.05115e-27	0.0187274
DQA1	50	16	108	6.0992e-27	0.0195187
DQA1	53	16	108	6.0992e-27	0.0195187
DRB1	73	14	108	6.21252e-27	0.0181615
DQB1	38	15	113	6.39034e-27	0.0156163
DRB1	11	18	111.2	6.83605e-27	0.0280571
DRB1	231	14	112	7.11776e-27	0.0125462
DRB1	166	14	112	7.11776e-27	0.0125462
DRB1	40	14	112	7.11776e-27	0.0125462
DQB1	71	17	108	7.12473e-27	0.0225225
DQA1	47	16	108	7.48001e-27	0.0231847
DQB1	116	16	111.1	7.59908e-27	0.0173014
DQB1	-9	16	111.1	7.59908e-27	0.0173014
DQB1	224	16	111.1	7.59908e-27	0.0173014
DQB1	14	16	111.1	7.59908e-27	0.0173014
DQB1	-27	16	111.1	7.59908e-27	0.0173014
DQA1	-16	13	110	7.77256e-27	0.0208551
DQB1	56	14	113	8.62545e-27	0.0104125
DRB1	189	13	109	1.0089e-26	0.0140031
DRB1	57	14	113	1.00925e-26	0.0226418
DQB1	77	14	109	1.05411e-26	0.0265512
DRB1	-1	18	111.2	1.07766e-26	0.014166
DRB1	25	15	109	1.16474e-26	0.0119706
DRB1	14	15	109	1.16474e-26	0.0119706
B	67	14	112	1.21099e-26	0.0302128
DQB1	-4	16	109	1.22983e-26	0.0130093
DQB1	-6	16	109	1.22983e-26	0.0130093
DQB1	-21	16	109	1.22983e-26	0.0130093
DQB1	203	16	109	1.22983e-26	0.0130093
DRB1	57	14	110	1.2448e-26	0.015573
DQA1	207	13	108	1.28769e-26	0.0107634
DQB1	67	12	109	1.3154e-26	0.0206399
DQB1	66	12	109	1.3154e-26	0.0206399
DQB1	55	13	114	1.5192e-26	0.0174446
DQB1	75	14	113	1.52542e-26	0.0187927
DQB1	52	14	112	1.53704e-26	0.0173149
DQB1	47	14	112	1.53704e-26	0.0173149
DQB1	46	14	112	1.53704e-26	0.0173149
DQB1	28	14	112	1.53704e-26	0.0173149
DQB1	-10	14	112	1.53704e-26	0.0173149
DQB1	26	16	111	1.57818e-26	0.0175844
DRB1	74	17	111	1.58652e-26	0.023627
DRB1	120	15	109	1.59744e-26	0.0129998
DRB1	181	15	108	1.63289e-26	0.0114097
DQA1	34	14	109	1.71546e-26	0.0164112
B	167	12	108	1.88717e-26	0.0146489
DQB1	57	17	111.1	1.93019e-26	0.0236898
DQB1	75	14	108	2.21029e-26	0.0148224
DRB1	32	14	108	2.2992e-26	0.0223904
DRB1	181	15	110	2.31941e-26	0.0115312
DQB1	87	16	108	2.38415e-26	0.017425
DRB1	32	15	112	2.45498e-26	0.013721
DQB1	52	13	110	2.48963e-26	0.017459
DQB1	47	13	110	2.48963e-26	0.017459
DQB1	46	13	110	2.48963e-26	0.017459
DQB1	28	13	110	2.48963e-26	0.017459
DQB1	-10	13	110	2.48963e-26	0.017459
DQA1	76	15	108	2.76806e-26	0.0184208
DRB1	233	13	110	2.84441e-26	0.0141642
DQB1	-18	14	112	2.89997e-26	0.0140346
DQB1	55	16	108	2.92658e-26	0.020363
DQB1	75	15	111	2.9385e-26	0.021723
B	156	16	111.1	3.013e-26	0.0215996
DQA1	11	16	109	3.08517e-26	0.0155587
DQA1	18	16	109	3.08517e-26	0.0155587
DQA1	45	16	109	3.08517e-26	0.0155587
DQA1	48	16	109	3.08517e-26	0.0155587
DQA1	55	16	109	3.08517e-26	0.0155587
DQA1	61	16	109	3.08517e-26	0.0155587
DQA1	64	16	109	3.08517e-26	0.0155587
DQA1	66	16	109	3.08517e-26	0.0155587
DQA1	80	16	109	3.08517e-26	0.0155587
DQA1	218	16	109	3.08517e-26	0.0155587
DRB1	142	15	108	3.12352e-26	0.014046
DRB1	133	15	108	3.12352e-26	0.014046
DQB1	-5	17	111.1	3.26593e-26	0.0202874
DQB1	55	12	113	3.30639e-26	0.0180769
DQB1	57	16	108	3.7092e-26	0.0218753
DRB1	140	15	109	3.77706e-26	0.0148048
DRB1	60	15	113	3.78527e-26	0.0235218
DQA1	207	17	111	3.92875e-26	0.0174125
DQB1	71	16	113	4.07574e-26	0.0186279
DQB1	86	14	108	4.28066e-26	0.0183126
DQA1	25	14	113	4.4561e-26	0.0157782
B	9	15	109	4.76886e-26	0.0280333
DRB1	74	13	107	4.77535e-26	0.0393494
DQA1	76	14	108	4.87671e-26	0.0168536
DRB1	-17	16	109	5.17999e-26	0.0164168
DRB1	10	13	113	5.24321e-26	0.0201185
DRB1	57	15	113	5.29876e-26	0.0268877
DQA1	47	17	112	5.52121e-26	0.0266986
DRB1	10	16	111.1	5.90422e-26	0.0190789
DQB1	185	14	110	5.91834e-26	0.0182501
DRB1	30	12	113	5.92323e-26	0.0314804
DQB1	185	13	109	5.97273e-26	0.015474
DRB1	-17	15	113	5.97857e-26	0.00946439
DRB1	181	15	113	6.1894e-26	0.0185764
DRB1	70	17	111	6.24422e-26	0.0159727
DRB1	231	16	112	6.34299e-26	0.0137337
DRB1	166	16	112	6.34299e-26	0.0137337
DRB1	40	16	112	6.34299e-26	0.0137337
DQA1	-16	15	112	6.55611e-26	0.013505
DQB1	38	14	110	6.91621e-26	0.0193742
DQB1	55	14	113	7.17166e-26	0.0166712
DRB1	57	15	110	7.19223e-26	0.0178072
DQA1	54	16	112	8.11322e-26	0.0213543
B	156	16	110	8.90199e-26	0.0240825
DRB1	-17	17	112	9.27217e-26	0.0135247
DQA1	207	16	109	1.0048e-25	0.0191354
DQB1	125	16	108	1.12983e-25	0.0155498
DQB1	37	14	108	1.13467e-25	0.0187184
DQB1	-18	15	110	1.17264e-25	0.0175248
DQB1	74	17	110	1.20393e-25	0.0234006
DRB1	30	16	110	1.23283e-25	0.023273
DRB1	77	12	108	1.36335e-25	0.0160417
DRB1	233	12	109	1.40545e-25	0.0150707
DRB1	31	17	112	1.43175e-25	0.0180543
DQB1	26	14	110	1.44416e-25	0.0162195
DQB1	86	13	108	1.44832e-25	0.0178216
DQA1	69	15	108	1.55286e-25	0.0188843
DQB1	77	17	111.1	1.88192e-25	0.0164821
DQB1	26	13	110	1.92493e-25	0.0146064
DQB1	75	12	109	2.00512e-25	0.019403
DQB1	-5	16	108	2.12723e-25	0.0158885
DQA1	129	14	112	2.21068e-25	0.0117939
DRB1	60	15	111	2.23416e-25	0.0209114
DQB1	224	13	113	2.26021e-25	0.015367
DQB1	14	13	113	2.26021e-25	0.015367
DQB1	-27	13	113	2.26021e-25	0.015367
DQB1	116	13	113	2.26021e-25	0.015367
DQB1	-9	13	113	2.26021e-25	0.015367
DRB1	37	12	113	2.31482e-25	0.0282826
DRB1	9	16	111.1	2.35106e-25	0.0211585
DQA1	41	16	111.1	2.36723e-25	0.0152654
DQA1	130	16	111.1	2.36723e-25	0.0152654
DQB1	75	13	108	2.43951e-25	0.0144563
DQB1	87	18	111	2.45017e-25	0.020263
DRB1	38	14	112	2.52847e-25	0.0152565
DRB1	32	12	109	2.53996e-25	0.0160527
DQB1	52	16	109	2.56787e-25	0.0166521
DQB1	47	16	109	2.56787e-25	0.0166521
DQB1	46	16	109	2.56787e-25	0.0166521
DQB1	28	16	109	2.56787e-25	0.0166521
DQB1	-10	16	109	2.56787e-25	0.0166521
DQA1	53	15	112	2.59518e-25	0.0177752
DQA1	50	15	112	2.59518e-25	0.0177752
DRB1	26	17	110	2.65167e-25	0.0235162
DQB1	52	16	110	2.69252e-25	0.0194504
DQB1	47	16	110	2.69252e-25	0.0194504
DQB1	46	16	110	2.69252e-25	0.0194504
DQB1	28	16	110	2.69252e-25	0.0194504
DQB1	-10	16	110	2.69252e-25	0.0194504
DQA1	52	12	113	2.72743e-25	0.0243081
DRB1	73	16	111	2.75601e-25	0.0115534
DQB1	9	18	111	2.80672e-25	0.0154428
DQB1	90	17	110	2.95178e-25	0.0139278
DQB1	89	17	110	2.95178e-25	0.0139278
DQB1	84	17	110	2.95178e-25	0.0139278
DQB1	221	17	110	2.95178e-25	0.0139278
DQB1	220	17	110	2.95178e-25	0.0139278
DQB1	85	17	110	2.95178e-25	0.0139278
DQB1	53	17	110	2.95178e-25	0.0139278
DRB1	31	17	111	3.27394e-25	0.0200825
DRB1	31	15	113	3.37036e-25	0.0179955
DQB1	56	16	111	3.43945e-25	0.0102842
DQB1	56	12	109	3.46966e-25	0.0139401
DRB1	71	12	107	3.49178e-25	0.0383545
DRB1	142	13	114	3.51225e-25	0.0153088
DRB1	133	13	114	3.51225e-25	0.0153088
DRB1	73	13	108	3.54314e-25	0.0223757
DQB1	140	16	111	3.89824e-25	0.0103823
DQB1	182	16	111	3.89824e-25	0.0103823
B	156	16	112	3.97585e-25	0.0279639
DQA1	54	16	109	4.19078e-25	0.0119146
DQB1	71	18	111	4.47276e-25	0.0227254
DQA1	34	13	113	4.51743e-25	0.0176247
DRB1	31	15	109	4.61913e-25	0.0138189
DQB1	70	16	108	4.62785e-25	0.0225724
DQB1	90	17	111	4.66357e-25	0.0144972
DQB1	89	17	111	4.66357e-25	0.0144972
DQB1	84	17	111	4.66357e-25	0.0144972
DQB1	221	17	111	4.66357e-25	0.0144972
DQB1	220	17	111	4.66357e-25	0.0144972
DQB1	85	17	111	4.66357e-25	0.0144972
DQB1	53	17	111	4.66357e-25	0.0144972
DQA1	52	14	113	4.69856e-25	0.0237833
DRB1	71	17	108	4.76448e-25	0.0194948
DQB1	56	14	109	4.95747e-25	0.0147899
DQB1	37	14	112	4.98675e-25	0.0163515
DQB1	26	16	109	5.05129e-25	0.0187812
DQA1	25	14	112	5.10298e-25	0.0182233
DRB1	9	14	109	5.12613e-25	0.0226669
DRB1	47	14	108	5.21919e-25	0.0100066
DQB1	57	15	113	5.25413e-25	0.0188571
DQB1	67	13	113	5.40374e-25	0.00720976
DQB1	66	13	113	5.40374e-25	0.00720976
DQB1	185	16	110	5.45885e-25	0.0122527
DQB1	71	13	114	5.56288e-25	0.0238433
DQA1	26	15	109	5.59169e-25	0.0148671
DQA1	56	15	109	5.59169e-25	0.0148671
DQA1	187	15	109	5.59169e-25	0.0148671
DRB1	25	17	111	5.71967e-25	0.0126006
DRB1	14	17	111	5.71967e-25	0.0126006
DQB1	185	15	110	6.11787e-25	0.0138723
B	70	16	110	6.71052e-25	0.0178296
DQB1	67	16	110	6.81183e-25	0.0169589
DQB1	66	16	110	6.81183e-25	0.0169589
DRB1	-17	16	108	7.19691e-25	0.0135322
B	9	13	113	7.52113e-25	0.0164463
DQB1	52	13	109	7.67145e-25	0.0207903
DQB1	47	13	109	7.67145e-25	0.0207903
DQB1	46	13	109	7.67145e-25	0.0207903
DQB1	28	13	109	7.67145e-25	0.0207903
DQB1	-10	13	109	7.67145e-25	0.0207903
DRB1	57	13	108	7.75207e-25	0.0199189
DQA1	76	13	113	7.78638e-25	0.0166946
DRB1	-17	15	108	8.34914e-25	0.0138968
DRB1	9	14	113	8.95912e-25	0.0188025
DRB1	4	16	111	9.81307e-25	0.0130783
DRB1	78	16	111	9.81307e-25	0.0130783
DQB1	37	13	110	1.01462e-24	0.0168487
DRB1	32	15	108	1.10014e-24	0.0184671
DQB1	-4	15	108	1.12312e-24	0.0112153
DQB1	-6	15	108	1.12312e-24	0.0112153
DQB1	-21	15	108	1.12312e-24	0.0112153
DQB1	203	15	108	1.12312e-24	0.0112153
DQB1	77	17	111	1.12823e-24	0.0117802
DRB1	104	15	110	1.21371e-24	0.0120645
DRB1	98	15	110	1.21371e-24	0.0120645
DQA1	34	15	110	1.2416e-24	0.0154255
DQB1	224	13	108	1.2514e-24	0.00984544
DQB1	14	13	108	1.2514e-24	0.00984544
DQB1	-27	13	108	1.2514e-24	0.00984544
DQB1	116	13	108	1.2514e-24	0.00984544
DQB1	-9	13	108	1.2514e-24	0.00984544
DQB1	185	12	109	1.37781e-24	0.0123661
DQA1	52	17	111	1.40138e-24	0.0215964
DQB1	70	17	111.1	1.4224e-24	0.016134
DRB1	70	15	109	1.57113e-24	0.027773
DRB1	-17	13	108	1.76199e-24	0.017229
DQB1	221	15	112	1.87131e-24	0.00974237
DQB1	220	15	112	1.87131e-24	0.00974237
DQB1	85	15	112	1.87131e-24	0.00974237
DQB1	53	15	112	1.87131e-24	0.00974237
DQB1	90	15	112	1.87131e-24	0.00974237
DQB1	89	15	112	1.87131e-24	0.00974237
DQB1	84	15	112	1.87131e-24	0.00974237
B	9	14	109	2.03373e-24	0.0341587
DRB1	67	17	111	2.09903e-24	0.0159045
DRB1	78	13	113	2.13575e-24	0.012669
DRB1	4	13	113	2.13575e-24	0.012669
DQB1	75	15	109	2.14545e-24	0.0205002
DQB1	57	17	111	2.15925e-24	0.0201508
DRB1	28	13	109	2.17864e-24	0.0179717
DRB1	47	15	112	2.2688e-24	0.0149479
DQB1	37	16	109	2.27841e-24	0.0158906
DRB1	140	17	111	2.51842e-24	0.0123606
DQB1	74	18	111.2	2.54927e-24	0.0192141
DRB1	30	17	111	2.56943e-24	0.0281232
DQB1	52	14	110	2.60241e-24	0.0128665
DQB1	47	14	110	2.60241e-24	0.0128665
DQB1	46	14	110	2.60241e-24	0.0128665
DQB1	28	14	110	2.60241e-24	0.0128665
DQB1	-10	14	110	2.60241e-24	0.0128665
DQA1	215	15	110	2.66047e-24	0.0135938
DQB1	9	14	113	2.71461e-24	0.011729
B	163	14	112	2.85557e-24	0.0218946
DQB1	71	15	114	2.9547e-24	0.0197306
DRB1	96	18	111.2	3.00536e-24	0.0202374
DQB1	57	17	111	3.03616e-24	0.0196746
DQB1	125	14	114	3.14882e-24	0.0164551
DRB1	-1	14	114	3.28567e-24	0.0115524
DQB1	75	13	110	3.397e-24	0.0133453
DQA1	69	17	110	3.40451e-24	0.0214146
DQB1	38	14	109	3.54715e-24	0.0254956
DQA1	75	16	110	3.62851e-24	0.0226277
DQA1	107	16	110	3.62851e-24	0.0226277
DQA1	156	16	110	3.62851e-24	0.0226277
DQA1	161	16	110	3.62851e-24	0.0226277
DQA1	163	16	110	3.62851e-24	0.0226277
DRB1	32	16	111.1	4.08032e-24	0.0132036
DRB1	10	17	112	4.2239e-24	0.0158952
DQA1	75	15	110	4.23124e-24	0.0266842
DQA1	107	15	110	4.23124e-24	0.0266842
DQA1	156	15	110	4.23124e-24	0.0266842
DQA1	161	15	110	4.23124e-24	0.0266842
DQA1	163	15	110	4.23124e-24	0.0266842
DQA1	-16	16	109	4.28571e-24	0.015087
DQB1	26	12	109	4.34178e-24	0.0178113
DQA1	207	14	108	4.79801e-24	0.00968302
DQA1	25	15	110	4.86888e-24	0.019247
DRB1	78	15	112	4.87599e-24	0.0172699
DRB1	4	15	112	4.87599e-24	0.0172699
DRB1	37	12	108	4.9572e-24	0.0247057
DRB1	189	14	113	4.97317e-24	0.00968896
DQB1	135	15	113	5.42755e-24	0.0169119
DQB1	9	16	109	6.24061e-24	0.0144485
DRB1	57	16	109	6.29058e-24	0.018669
DQA1	11	14	112	6.29135e-24	0.0129151
DQA1	18	14	112	6.29135e-24	0.0129151
DQA1	45	14	112	6.29135e-24	0.0129151
DQA1	48	14	112	6.29135e-24	0.0129151
DQA1	55	14	112	6.29135e-24	0.0129151
DQA1	61	14	112	6.29135e-24	0.0129151
DQA1	64	14	112	6.29135e-24	0.0129151
DQA1	66	14	112	6.29135e-24	0.0129151
DQA1	80	14	112	6.29135e-24	0.0129151
DQA1	218	14	112	6.29135e-24	0.0129151
DRB1	189	12	109	6.52928e-24	0.0137888
DRB1	9	17	111	6.5768e-24	0.0173717
DRB1	73	14	110	6.63709e-24	0.0119485
DRB1	31	14	108	6.70268e-24	0.014077
DQB1	52	13	108	6.80419e-24	0.0232009
DQB1	47	13	108	6.80419e-24	0.0232009
DQB1	46	13	108	6.80419e-24	0.0232009
DQB1	28	13	108	6.80419e-24	0.0232009
DQB1	-10	13	108	6.80419e-24	0.0232009
DRB1	189	16	111.1	6.87248e-24	0.0115951
DRB1	67	15	114	7.39083e-24	0.0157275
DQA1	54	13	113	7.65407e-24	0.0130058
DRB1	120	13	113	7.81069e-24	0.0166033
DRB1	142	14	113	8.03606e-24	0.0111339
DRB1	133	14	113	8.03606e-24	0.0111339
DRB1	9	16	109	8.09187e-24	0.019552
DQB1	140	15	111	8.27052e-24	0.013299
DQB1	182	15	111	8.27052e-24	0.013299
DRB1	189	14	110	8.30325e-24	0.00903008
DRB1	13	14	107	8.31007e-24	0.032965
DQB1	-18	14	110	8.72746e-24	0.0120527
DRB1	-17	17	111.1	8.80888e-24	0.0143205
DQB1	70	12	113	9.37111e-24	0.0178014
DRB1	13	12	107	9.40121e-24	0.0415131
DRB1	40	15	112	9.71312e-24	0.0123149
DRB1	231	15	112	9.71312e-24	0.0123149
DRB1	166	15	112	9.71312e-24	0.0123149
DQA1	41	15	111	1.07814e-23	0.0134899
DQA1	130	15	111	1.07814e-23	0.0134899
DQB1	-18	16	111	1.26343e-23	0.011497
DRB1	47	17	109	1.27158e-23	0.0135662
DQB1	30	15	113	1.27358e-23	0.0140494
DRB1	4	16	113	1.31488e-23	0.0108064
DRB1	78	16	113	1.31488e-23	0.0108064
B	163	16	109	1.31701e-23	0.0195847
DQA1	207	15	112	1.37489e-23	0.0223161
DQB1	87	14	114	1.49431e-23	0.0143904
DRB1	26	14	114	1.57247e-23	0.0183273
DRB1	74	15	114	1.58264e-23	0.0219071
DRB1	-1	15	113	1.65502e-23	0.00942233
DQB1	70	17	108	1.81953e-23	0.0208891
B	156	13	109	1.90707e-23	0.0328636
DQB1	87	15	113	1.91823e-23	0.0143388
DRB1	140	18	111	1.93506e-23	0.0119817
DQB1	75	17	111	1.94392e-23	0.014685
DRB1	96	12	114	1.96934e-23	0.020423
DRB1	60	15	110	2.10277e-23	0.0142428
DRB1	96	18	110	2.11967e-23	0.0183011
DRB1	4	16	109	2.1199e-23	0.00991178
DRB1	78	16	109	2.1199e-23	0.00991178
B	67	13	108	2.12484e-23	0.025329
DQB1	74	17	112	2.30825e-23	0.0182072
DRB1	11	14	107	2.36082e-23	0.0329151
DQB1	37	14	110	2.37638e-23	0.0125681
DQB1	-5	14	114	2.38829e-23	0.0160152
DQB1	9	17	112	2.39652e-23	0.011051
DRB1	77	12	113	2.39872e-23	0.0159885
DRB1	-17	16	112	2.4665e-23	0.0123359
DRB1	4	14	113	2.59299e-23	0.0149403
DRB1	78	14	113	2.59299e-23	0.0149403
DRB1	57	16	111	2.66595e-23	0.0190204
DQB1	71	12	114	2.94177e-23	0.0211751
DRB1	37	14	114	3.21431e-23	0.0171711
DRB1	70	13	108	3.49816e-23	0.0139081
DQA1	75	14	110	3.53923e-23	0.0113051
DQA1	107	14	110	3.53923e-23	0.0113051
DQA1	156	14	110	3.53923e-23	0.0113051
DQA1	161	14	110	3.53923e-23	0.0113051
DQA1	163	14	110	3.53923e-23	0.0113051
DQB1	90	14	108	3.63271e-23	0.00967788
DQB1	89	14	108	3.63271e-23	0.00967788
DQB1	84	14	108	3.63271e-23	0.00967788
DQB1	221	14	108	3.63271e-23	0.00967788
DQB1	220	14	108	3.63271e-23	0.00967788
DQB1	85	14	108	3.63271e-23	0.00967788
DQB1	53	14	108	3.63271e-23	0.00967788
DQA1	54	17	111	3.82942e-23	0.0137538
DQB1	74	14	114	3.92659e-23	0.0169075
DQB1	67	15	110	4.17692e-23	0.0154621
DQB1	66	15	110	4.17692e-23	0.0154621
DQB1	125	16	113	4.27128e-23	0.0112732
DQA1	76	15	112	4.35711e-23	0.0159845
DQA1	25	13	113	4.45226e-23	0.0131035
DQB1	75	18	111.2	4.46289e-23	0.0146051
DQB1	38	17	111.1	4.60115e-23	0.0154947
DRB1	181	14	108	4.89123e-23	0.0100277
DQB1	57	14	113	4.90229e-23	0.0197875
DQB1	67	15	113	4.93618e-23	0.00816034
DQB1	66	15	113	4.93618e-23	0.00816034
DQA1	53	14	112	5.2023e-23	0.0173508
DQA1	50	14	112	5.2023e-23	0.0173508
DRB1	9	13	108	5.33909e-23	0.0194467
DQA1	54	13	108	5.52981e-23	0.0116904
DQA1	-16	16	111	5.95141e-23	0.0139364
DQB1	37	16	110	6.35709e-23	0.0180284
DRB1	10	14	110	6.39928e-23	0.0123385
DQB1	116	14	113	6.46466e-23	0.0122961
DQB1	-9	14	113	6.46466e-23	0.0122961
DQB1	224	14	113	6.46466e-23	0.0122961
DQB1	14	14	113	6.46466e-23	0.0122961
DQB1	-27	14	113	6.46466e-23	0.0122961
DQA1	34	16	110	6.56806e-23	0.0131786
DRB1	30	13	114	6.65095e-23	0.0322983
DRB1	11	15	114	6.65425e-23	0.021428
DRB1	-17	18	111	6.73567e-23	0.0142838
DRB1	9	17	112	6.75068e-23	0.0163122
DQB1	67	14	110	7.41466e-23	0.0118706
DQB1	66	14	110	7.41466e-23	0.0118706
DQB1	86	15	112	7.45507e-23	0.0126999
B	9	14	113	7.59551e-23	0.0190585
DRB1	4	16	112	7.81039e-23	0.0194667
DRB1	78	16	112	7.81039e-23	0.0194667
DRB1	-1	13	114	7.87161e-23	0.0147222
DQA1	175	13	113	8.06301e-23	0.0155504
DQA1	207	12	113	8.7558e-23	0.0236897
DQB1	74	12	108	8.99969e-23	0.0214674
DQB1	135	13	113	9.44914e-23	0.0111034
DQA1	54	16	111.1	9.65663e-23	0.0131794
DQB1	-4	17	111	9.77538e-23	0.0137794
DQB1	-6	17	111	9.77538e-23	0.0137794
DQB1	-21	17	111	9.77538e-23	0.0137794
DQB1	203	17	111	9.77538e-23	0.0137794
DRB1	140	16	111	1.03909e-22	0.0118231
B	199	13	108	1.04327e-22	0.0146106
DQB1	-5	16	113	1.11428e-22	0.0111183
DRB1	26	12	114	1.14611e-22	0.0152748
DRB1	73	13	109	1.18806e-22	0.0205686
DQB1	55	14	114	1.21686e-22	0.0123956
DRB1	32	14	113	1.22335e-22	0.012675
DQB1	182	15	108	1.25417e-22	0.0100287
DQB1	140	15	108	1.25417e-22	0.0100287
DQB1	87	13	114	1.35747e-22	0.0197498
DRB1	104	15	111	1.41628e-22	0.0138072
DRB1	98	15	111	1.41628e-22	0.0138072
DQB1	77	13	109	1.47653e-22	0.0169946
DQB1	55	16	112	1.47949e-22	0.0155457
DRB1	74	17	111.1	1.49489e-22	0.0234157
DQA1	54	15	109	1.54175e-22	0.0113465
DRB1	25	13	109	1.56466e-22	0.0122469
DRB1	14	13	109	1.56466e-22	0.0122469
DRB1	140	17	112	1.63566e-22	0.0118214
DRB1	120	13	109	1.65086e-22	0.0126513
DRB1	104	16	110	1.66648e-22	0.0100161
DRB1	98	16	110	1.66648e-22	0.0100161
B	70	15	110	1.69275e-22	0.0195329
B	70	16	109	1.77213e-22	0.0164263
B	9	15	112	1.84239e-22	0.0189251
DRB1	140	14	112	1.88988e-22	0.0155104
DQB1	9	13	114	1.90078e-22	0.0118804
DRB1	104	13	108	2.03828e-22	0.00901309
DRB1	98	13	108	2.03828e-22	0.00901309
DQA1	54	14	113	2.08233e-22	0.015544
DQB1	125	17	112	2.11237e-22	0.0175785
DQB1	-18	15	109	2.12023e-22	0.0139477
DRB1	142	15	113	2.17724e-22	0.00863603
DRB1	133	15	113	2.17724e-22	0.00863603
DQA1	129	17	110	2.21807e-22	0.0130006
DRB1	4	15	109	2.23122e-22	0.0102751
DRB1	78	15	109	2.23122e-22	0.0102751
DRB1	30	17	109	2.40679e-22	0.0243893
DQB1	74	17	111	2.40842e-22	0.0148131
DQB1	77	18	111.2	2.43642e-22	0.0141516
DRB1	26	12	108	2.64015e-22	0.0175611
DRB1	26	17	112	2.66174e-22	0.0185839
DRB1	60	14	113	2.68057e-22	0.0177044
DRB1	60	14	109	2.76123e-22	0.0137686
B	67	15	110	3.04777e-22	0.0248217
DQA1	26	13	109	3.0518e-22	0.015251
DQA1	56	13	109	3.0518e-22	0.015251
DQA1	187	13	109	3.0518e-22	0.015251
DQB1	135	16	111	3.06744e-22	0.0113644
B	67	15	109	3.1643e-22	0.026342
DRB1	73	14	112	3.19021e-22	0.0138314
DQB1	30	12	108	3.19266e-22	0.0240404
DQA1	69	14	113	3.22736e-22	0.0144798
DRB1	231	15	111	3.53726e-22	0.0122066
DRB1	166	15	111	3.53726e-22	0.0122066
DRB1	40	15	111	3.53726e-22	0.0122066
DRB1	-1	18	111.1	3.53923e-22	0.00956899
DRB1	60	15	112	3.64592e-22	0.0198444
DRB1	-1	16	108	3.70617e-22	0.0101737
DRB1	60	15	109	4.12717e-22	0.0126202
DQA1	11	15	108	4.23675e-22	0.0129353
DQA1	18	15	108	4.23675e-22	0.0129353
DQA1	45	15	108	4.23675e-22	0.0129353
DQA1	48	15	108	4.23675e-22	0.0129353
DQA1	55	15	108	4.23675e-22	0.0129353
DQA1	61	15	108	4.23675e-22	0.0129353
DQA1	64	15	108	4.23675e-22	0.0129353
DQA1	66	15	108	4.23675e-22	0.0129353
DQA1	80	15	108	4.23675e-22	0.0129353
DQA1	218	15	108	4.23675e-22	0.0129353
DQB1	135	16	111.1	4.39251e-22	0.0109444
DQA1	47	17	111	4.52946e-22	0.0252868
DRB1	140	16	111.1	4.55232e-22	0.0134537
DRB1	140	13	110	4.78364e-22	0.0111242
DQA1	34	15	112	4.85556e-22	0.0182139
DQB1	125	18	111	4.93154e-22	0.0185361
B	163	14	109	5.11864e-22	0.0283082
B	152	15	109	5.20299e-22	0.0182062
DQB1	-4	15	112	5.66368e-22	0.00913948
DQB1	-6	15	112	5.66368e-22	0.00913948
DQB1	-21	15	112	5.66368e-22	0.00913948
DQB1	203	15	112	5.66368e-22	0.00913948
DQB1	30	14	113	5.69525e-22	0.0156168
DQB1	-18	13	109	5.84177e-22	0.014964
DRB1	-17	17	111	5.88117e-22	0.0113562
DQB1	135	15	108	6.04855e-22	0.0102886
DQA1	76	17	110	6.11014e-22	0.0195404
B	70	15	109	6.26941e-22	0.0189409
DQB1	37	13	109	6.28358e-22	0.0188798
DRB1	10	16	111	6.29768e-22	0.0135908
DQB1	52	15	111	7.05714e-22	0.0147739
DQB1	47	15	111	7.05714e-22	0.0147739
DQB1	46	15	111	7.05714e-22	0.0147739
DQB1	28	15	111	7.05714e-22	0.0147739
DQB1	-10	15	111	7.05714e-22	0.0147739
DQB1	75	12	113	7.07279e-22	0.0181142
DRB1	73	16	108	7.36028e-22	0.0152165
DQA1	34	15	111	7.48249e-22	0.0172786
DQB1	37	13	108	8.73286e-22	0.0207891
DQB1	74	16	113	8.85611e-22	0.0156445
DQA1	207	17	111.1	8.86967e-22	0.0185493
DRB1	60	13	108	9.51198e-22	0.0128288
DRB1	32	15	109	9.67616e-22	0.0156542
DRB1	67	14	115	9.88746e-22	0.0115722
DQB1	75	17	111.1	1.03167e-21	0.0170181
DRB1	71	18	111.1	1.06924e-21	0.0159209
DRB1	9	14	112	1.09863e-21	0.0206533
DRB1	9	15	108	1.11531e-21	0.0174038
DQA1	11	17	111	1.16173e-21	0.0158126
DQA1	18	17	111	1.16173e-21	0.0158126
DQA1	45	17	111	1.16173e-21	0.0158126
DQA1	48	17	111	1.16173e-21	0.0158126
DQA1	55	17	111	1.16173e-21	0.0158126
DQA1	61	17	111	1.16173e-21	0.0158126
DQA1	64	17	111	1.16173e-21	0.0158126
DQA1	66	17	111	1.16173e-21	0.0158126
DQA1	80	17	111	1.16173e-21	0.0158126
DQA1	218	17	111	1.16173e-21	0.0158126
DRB1	31	16	109	1.17254e-21	0.0119709
DRB1	60	14	110	1.24723e-21	0.0108023
DQA1	34	14	112	1.35575e-21	0.024964
DRB1	77	16	113	1.37851e-21	0.0140084
DRB1	71	18	109	1.42847e-21	0.021766
DQB1	26	13	108	1.47226e-21	0.0147139
DQB1	52	16	108	1.4976e-21	0.014525
DQB1	47	16	108	1.4976e-21	0.014525
DQB1	46	16	108	1.4976e-21	0.014525
DQB1	28	16	108	1.4976e-21	0.014525
DQB1	-10	16	108	1.4976e-21	0.014525
DQA1	69	14	108	1.5302e-21	0.0184283
B	67	12	109	1.57732e-21	0.0279947
DQB1	38	17	111	1.58266e-21	0.0102359
DQB1	9	18	110	1.62119e-21	0.0120854
DQB1	67	15	111	1.6248e-21	0.0133868
DQB1	66	15	111	1.6248e-21	0.0133868
DQA1	-16	17	111	1.6328e-21	0.0153154
DQB1	185	14	108	1.63405e-21	0.0141759
DRB1	67	18	111	1.64449e-21	0.0164147
DQB1	9	18	112	1.73136e-21	0.00944344
DQA1	75	13	110	1.80694e-21	0.0127275
DQA1	107	13	110	1.80694e-21	0.0127275
DQA1	156	13	110	1.80694e-21	0.0127275
DQA1	161	13	110	1.80694e-21	0.0127275
DQA1	163	13	110	1.80694e-21	0.0127275
B	156	12	113	1.82552e-21	0.0314307
DQB1	135	15	109	1.82583e-21	0.00964087
DRB1	140	16	109	1.85167e-21	0.0142373
DRB1	77	17	110	1.86878e-21	0.0171894
DRB1	140	15	113	2.04519e-21	0.0101806
DQA1	215	16	110	2.12403e-21	0.011944
DQB1	26	16	112	2.12981e-21	0.0214247
B	163	15	109	2.29689e-21	0.0248387
DQA1	52	16	108	2.37895e-21	0.0164972
B	156	14	108	2.40888e-21	0.0304619
DQA1	25	16	113	2.49348e-21	0.0110776
DQB1	87	17	112	2.49379e-21	0.0164247
DRB1	33	15	110	2.50168e-21	0.0129943
DRB1	180	15	110	2.50168e-21	0.0129943
DRB1	-24	15	110	2.50168e-21	0.0129943
DQB1	30	17	111	2.75273e-21	0.0148019
DQA1	54	15	112	2.78279e-21	0.0163087
DQB1	77	17	110	2.8587e-21	0.018026
DRB1	13	17	108	3.00575e-21	0.0241666
DQB1	30	17	111.1	3.17951e-21	0.0167463
DQB1	70	18	111	3.34775e-21	0.0164209
DRB1	57	17	111	3.43727e-21	0.0173554
DRB1	9	15	113	3.59371e-21	0.0139066
DQB1	70	17	112	3.68723e-21	0.0125458
DRB1	16	14	112	3.73585e-21	0.0111467
DQB1	135	14	108	3.93478e-21	0.00953505
DRB1	73	16	109	3.99106e-21	0.0136783
DRB1	37	13	107	4.00157e-21	0.0366506
DRB1	33	13	114	4.0165e-21	0.012251
DRB1	180	13	114	4.0165e-21	0.012251
DRB1	-24	13	114	4.0165e-21	0.012251
DQB1	135	15	112	4.29417e-21	0.0131805
DQA1	76	13	108	4.49057e-21	0.0136421
DRB1	67	14	107	4.50947e-21	0.0209053
DQA1	41	14	112	4.52107e-21	0.012732
DQA1	130	14	112	4.52107e-21	0.012732
DRB1	57	13	110	4.55698e-21	0.0192357
DRB1	-1	14	113	4.62802e-21	0.0106171
DQA1	47	17	109	4.90404e-21	0.0207181
DQA1	11	14	108	4.92461e-21	0.0101613
DQA1	18	14	108	4.92461e-21	0.0101613
DQA1	45	14	108	4.92461e-21	0.0101613
DQA1	48	14	108	4.92461e-21	0.0101613
DQA1	55	14	108	4.92461e-21	0.0101613
DQA1	61	14	108	4.92461e-21	0.0101613
DQA1	64	14	108	4.92461e-21	0.0101613
DQA1	66	14	108	4.92461e-21	0.0101613
DQA1	80	14	108	4.92461e-21	0.0101613
DQA1	218	14	108	4.92461e-21	0.0101613
DRB1	47	15	108	5.00843e-21	0.0105993
DQB1	87	16	113	5.64641e-21	0.0101121
B	70	12	109	5.84165e-21	0.0214821
DRB1	70	17	109	5.85473e-21	0.0196217
DQB1	30	12	113	6.58376e-21	0.0200281
DQB1	224	16	112	6.69758e-21	0.021992
DQB1	14	16	112	6.69758e-21	0.021992
DQB1	-27	16	112	6.69758e-21	0.021992
DQB1	116	16	112	6.69758e-21	0.021992
DQB1	-9	16	112	6.69758e-21	0.021992
DRB1	77	13	107	6.9027e-21	0.0221588
DRB1	11	17	108	6.90864e-21	0.0235607
DRB1	28	15	110	6.95171e-21	0.0145528
DRB1	78	16	108	7.09759e-21	0.00812904
DRB1	4	16	108	7.09759e-21	0.00812904
DQA1	76	14	112	7.20876e-21	0.0181166
DQB1	203	17	110	7.66219e-21	0.0121525
DQB1	-4	17	110	7.66219e-21	0.0121525
DQB1	-6	17	110	7.66219e-21	0.0121525
DQB1	-21	17	110	7.66219e-21	0.0121525
DRB1	13	13	107	7.94684e-21	0.0394295
DRB1	47	13	108	8.74664e-21	0.00899455
DQB1	221	13	108	8.93734e-21	0.00860171
DQB1	220	13	108	8.93734e-21	0.00860171
DQB1	85	13	108	8.93734e-21	0.00860171
DQB1	53	13	108	8.93734e-21	0.00860171
DQB1	90	13	108	8.93734e-21	0.00860171
DQB1	89	13	108	8.93734e-21	0.00860171
DQB1	84	13	108	8.93734e-21	0.00860171
DRB1	142	16	108	9.57258e-21	0.00952744
DRB1	133	16	108	9.57258e-21	0.00952744
DQB1	185	14	109	9.92994e-21	0.0140056
DQB1	224	12	109	9.95901e-21	0.00946283
DQB1	14	12	109	9.95901e-21	0.00946283
DQB1	-27	12	109	9.95901e-21	0.00946283
DQB1	116	12	109	9.95901e-21	0.00946283
DQB1	-9	12	109	9.95901e-21	0.00946283
DQB1	75	16	108	1.02273e-20	0.00974213
DRB1	189	14	109	1.03114e-20	0.0121914
DQB1	56	13	113	1.06387e-20	0.0102249
DQA1	129	17	111	1.06958e-20	0.0144503
DRB1	31	13	110	1.09634e-20	0.0152691
DRB1	78	13	109	1.11978e-20	0.0107046
DRB1	4	13	109	1.11978e-20	0.0107046
DQB1	-18	12	109	1.13352e-20	0.0185149
DQB1	67	16	112	1.21383e-20	0.0116529
DQB1	66	16	112	1.21383e-20	0.0116529
DRB1	73	15	113	1.22929e-20	0.00603597
DRB1	32	16	108	1.27246e-20	0.0124993
DQB1	203	14	108	1.27783e-20	0.00871923
DQB1	-4	14	108	1.27783e-20	0.00871923
DQB1	-6	14	108	1.27783e-20	0.00871923
DQB1	-21	14	108	1.27783e-20	0.00871923
DQB1	203	13	108	1.28002e-20	0.0079391
DQB1	-4	13	108	1.28002e-20	0.0079391
DQB1	-6	13	108	1.28002e-20	0.0079391
DQB1	-21	13	108	1.28002e-20	0.0079391
B	156	14	113	1.28225e-20	0.0237893
B	116	14	110	1.31635e-20	0.0210248
DQA1	54	16	111	1.38533e-20	0.0127141
B	81	13	108	1.40645e-20	0.00933706
DQA1	129	14	108	1.45329e-20	0.0109783
DQB1	182	16	111.1	1.48695e-20	0.00749703
DQB1	140	16	111.1	1.48695e-20	0.00749703
DQA1	75	13	109	1.60241e-20	0.0171163
DQA1	107	13	109	1.60241e-20	0.0171163
DQA1	156	13	109	1.60241e-20	0.0171163
DQA1	161	13	109	1.60241e-20	0.0171163
DQA1	163	13	109	1.60241e-20	0.0171163
DQB1	67	14	112	1.60955e-20	0.0114882
DQB1	66	14	112	1.60955e-20	0.0114882
DRB1	11	12	107	1.61129e-20	0.0364322
DQB1	77	17	111	1.63941e-20	0.0117658
DQB1	75	15	110	1.70952e-20	0.0220161
B	156	15	113	1.71912e-20	0.0218052
DQB1	-18	16	111.1	1.83471e-20	0.00966518
DRB1	71	18	108	1.84207e-20	0.0212281
DRB1	77	12	114	1.90162e-20	0.00999155
DQA1	41	12	113	1.93173e-20	0.0119072
DQA1	130	12	113	1.93173e-20	0.0119072
DRB1	-1	16	113	2.12149e-20	0.00819692
B	9	15	113	2.25308e-20	0.0180248
DQA1	54	16	113	2.46608e-20	0.0114102
DRB1	26	17	109	2.468e-20	0.0174592
DRB1	47	14	112	2.53643e-20	0.0196309
B	67	16	110	2.54859e-20	0.0219984
DQB1	67	14	113	2.56808e-20	0.00919941
DQB1	66	14	113	2.56808e-20	0.00919941
DRB1	9	13	110	2.64732e-20	0.0150921
B	156	12	109	2.6601e-20	0.0266713
DRB1	13	15	107	2.6933e-20	0.037197
DQB1	135	16	112	2.76559e-20	0.0156666
DQA1	50	17	111	2.77848e-20	0.0214372
DQA1	53	17	111	2.77848e-20	0.0214372
DQB1	116	16	109	3.24326e-20	0.00785708
DQB1	-9	16	109	3.24326e-20	0.00785708
DQB1	224	16	109	3.24326e-20	0.00785708
DQB1	14	16	109	3.24326e-20	0.00785708
DQB1	-27	16	109	3.24326e-20	0.00785708
DQB1	37	15	111	3.38646e-20	0.0143083
DQA1	69	12	113	3.44473e-20	0.0190551
DRB1	140	14	113	3.46164e-20	0.0123717
DRB1	47	17	111	3.52927e-20	0.0116751
DRB1	60	14	112	3.59892e-20	0.0198811
DRB1	60	16	113	3.60394e-20	0.0133903
DRB1	-17	14	113	3.61042e-20	0.0064621
DQB1	140	17	110	3.72657e-20	0.010508
DQB1	182	17	110	3.72657e-20	0.010508
DQB1	86	15	113	3.74532e-20	0.0100504
DQB1	9	18	111.2	3.74911e-20	0.0108031
DQA1	215	16	108	3.77615e-20	0.00926671
DQB1	-5	18	111	3.7954e-20	0.0172962
DRB1	140	14	109	3.84757e-20	0.0154055
DRB1	11	13	107	3.85129e-20	0.0355679
DRB1	96	18	112	4.1924e-20	0.0165653
DRB1	-17	13	113	4.19283e-20	0.00913044
DQB1	125	18	111	4.28717e-20	0.0165249
B	24	15	110	4.29779e-20	0.0173725
DRB1	10	15	113	4.86208e-20	0.0125921
DRB1	181	16	112	4.94966e-20	0.0147437
DQA1	207	18	110	5.02139e-20	0.0126378
DQA1	25	15	108	5.09875e-20	0.0123338
DQB1	135	13	108	5.54493e-20	0.00964074
DQB1	55	17	108	5.56817e-20	0.0160418
DRB1	78	17	111	6.08077e-20	0.010944
DRB1	4	17	111	6.08077e-20	0.010944
DRB1	9	16	108	6.11905e-20	0.0149954
DRB1	37	17	111.1	6.13756e-20	0.0230225
DRB1	120	15	112	6.21311e-20	0.010541
DRB1	60	12	109	6.23678e-20	0.0154483
DQA1	52	18	111	6.31234e-20	0.0182148
DRB1	140	15	108	6.91885e-20	0.0143082
DQB1	87	17	108	6.98567e-20	0.0159772
B	156	12	108	7.14848e-20	0.0235974
DQB1	224	16	111	7.24338e-20	0.012444
DQB1	14	16	111	7.24338e-20	0.012444
DQB1	-27	16	111	7.24338e-20	0.012444
DQB1	116	16	111	7.24338e-20	0.012444
DQB1	-9	16	111	7.24338e-20	0.012444
DRB1	9	16	111	7.36856e-20	0.016491
DQB1	75	16	113	7.56243e-20	0.0124499
DQB1	74	15	114	7.7715e-20	0.0153961
DRB1	140	13	108	7.79596e-20	0.0158335
DQB1	38	13	109	7.89615e-20	0.0151962
DRB1	73	16	112	8.06229e-20	0.00895675
DRB1	57	16	108	8.47909e-20	0.0149176
DQB1	77	16	110	8.64988e-20	0.0211115
DQB1	116	15	110	8.76757e-20	0.00903465
DQB1	-9	15	110	8.76757e-20	0.00903465
DQB1	224	15	110	8.76757e-20	0.00903465
DQB1	14	15	110	8.76757e-20	0.00903465
DQB1	-27	15	110	8.76757e-20	0.00903465
DQA1	175	17	108	8.80238e-20	0.0192076
DQB1	87	14	113	8.8668e-20	0.0131682
DQA1	-16	12	113	8.90532e-20	0.0147288
DQA1	54	17	112	8.9895e-20	0.0155275
B	67	16	109	9.00321e-20	0.0202247
DQB1	38	18	111.2	9.16752e-20	0.0129011
DQB1	56	16	109	9.25519e-20	0.0122607
DRB1	78	17	112	9.41243e-20	0.0157855
DRB1	4	17	112	9.41243e-20	0.0157855
DRB1	73	15	108	9.50445e-20	0.0112369
DQA1	11	15	112	9.61928e-20	0.00968141
DQA1	18	15	112	9.61928e-20	0.00968141
DQA1	45	15	112	9.61928e-20	0.00968141
DQA1	48	15	112	9.61928e-20	0.00968141
DQA1	55	15	112	9.61928e-20	0.00968141
DQA1	61	15	112	9.61928e-20	0.00968141
DQA1	64	15	112	9.61928e-20	0.00968141
DQA1	66	15	112	9.61928e-20	0.00968141
DQA1	80	15	112	9.61928e-20	0.00968141
DQA1	218	15	112	9.61928e-20	0.00968141
DRB1	47	17	110	9.76811e-20	0.00994493
DRB1	38	16	112	1.00209e-19	0.015579
DRB1	10	13	110	1.10129e-19	0.0133883
DQA1	207	18	111	1.16151e-19	0.0146704
DRB1	37	18	110	1.19874e-19	0.0220818
DQB1	75	12	108	1.21223e-19	0.0136394
DQB1	70	17	109	1.22753e-19	0.0148521
DQA1	207	17	112	1.25675e-19	0.0133803
DQA1	207	14	114	1.25708e-19	0.0108198
DQB1	37	16	108	1.29525e-19	0.0137135
DRB1	71	14	115	1.36064e-19	0.0148215
DRB1	32	17	110	1.42551e-19	0.011708
B	178	13	108	1.51459e-19	0.00916972
DRB1	4	16	111.1	1.51633e-19	0.0109692
DRB1	78	16	111.1	1.51633e-19	0.0109692
DRB1	181	16	110	1.65065e-19	0.00865582
DRB1	233	16	111.1	1.73539e-19	0.0106228
DRB1	9	17	111	1.7516e-19	0.0161051
DRB1	60	16	111	1.76411e-19	0.0150658
DQB1	75	15	108	1.79697e-19	0.0103788
DRB1	74	18	110	1.81352e-19	0.0244133
DRB1	73	13	110	1.86165e-19	0.0146357
DRB1	-16	17	110	1.86175e-19	0.0106158
DRB1	-25	17	110	1.86175e-19	0.0106158
DRB1	181	17	112	1.88328e-19	0.0145772
DRB1	38	15	112	1.90035e-19	0.0141264
DQB1	9	14	114	2.00503e-19	0.00991881
DRB1	37	18	111	2.00779e-19	0.0231807
DRB1	181	16	113	2.05201e-19	0.00923905
DRB1	73	13	107	2.06609e-19	0.0231948
DQA1	11	17	110	2.09168e-19	0.0138964
DQA1	18	17	110	2.09168e-19	0.0138964
DQA1	45	17	110	2.09168e-19	0.0138964
DQA1	48	17	110	2.09168e-19	0.0138964
DQA1	55	17	110	2.09168e-19	0.0138964
DQA1	61	17	110	2.09168e-19	0.0138964
DQA1	64	17	110	2.09168e-19	0.0138964
DQA1	66	17	110	2.09168e-19	0.0138964
DQA1	80	17	110	2.09168e-19	0.0138964
DQA1	218	17	110	2.09168e-19	0.0138964
DRB1	181	13	113	2.10739e-19	0.00816139
DQB1	182	17	109	2.14589e-19	0.014353
DQB1	140	17	109	2.14589e-19	0.014353
DQB1	9	15	113	2.17489e-19	0.00773582
DRB1	47	13	113	2.19853e-19	0.0113574
DRB1	120	15	110	2.2639e-19	0.0131976
DRB1	47	17	111	2.2832e-19	0.0104896
DRB1	189	13	113	2.33245e-19	0.0096901
DQB1	56	17	111	2.33655e-19	0.00999177
DQA1	175	18	111	2.47797e-19	0.0193268
DQB1	-5	17	112	2.49541e-19	0.0162401
B	67	13	113	2.52285e-19	0.0255227
DQA1	25	12	113	2.60358e-19	0.0130757
DRB1	25	14	112	2.70361e-19	0.0132563
DRB1	14	14	112	2.70361e-19	0.0132563
DRB1	9	13	114	2.73768e-19	0.0202961
DQA1	34	16	111.1	2.81739e-19	0.0124802
DRB1	28	14	110	2.82768e-19	0.0120672
DRB1	-17	17	108	2.8283e-19	0.0118712
DQA1	34	13	108	2.85112e-19	0.00972699
DRB1	26	15	107	2.8599e-19	0.0231226
B	70	13	108	2.91776e-19	0.016276
DRB1	32	15	113	3.18259e-19	0.0102757
DRB1	57	16	110	3.20543e-19	0.0136859
DRB1	58	12	114	3.22665e-19	0.00942281
DRB1	28	13	113	3.32761e-19	0.013749
B	167	13	108	3.38324e-19	0.0124135
DQA1	69	16	108	3.41294e-19	0.0172165
DRB1	181	15	112	3.43897e-19	0.0117112
DQA1	215	13	108	3.4401e-19	0.00898671
DQB1	125	13	114	3.60019e-19	0.0206703
B	71	16	110	3.75311e-19	0.0116599
DQB1	-18	15	112	3.78418e-19	0.0102085
DQB1	75	14	114	3.84259e-19	0.00997203
B	116	13	108	3.96236e-19	0.0188062
DRB1	58	14	109	3.99079e-19	0.0179072
DQB1	9	12	107	4.06535e-19	0.0282422
DQA1	41	16	111	4.14687e-19	0.0109431
DQA1	130	16	111	4.14687e-19	0.0109431
DQB1	86	18	111	4.19465e-19	0.0154877
DQA1	175	16	112	4.27124e-19	0.0200121
B	80	12	108	4.37057e-19	0.0158765
DRB1	10	17	111	4.59263e-19	0.0131576
DRB1	38	15	111	4.75035e-19	0.0139718
DQB1	125	17	108	4.96743e-19	0.0153108
DRB1	120	13	114	4.98404e-19	0.0129369
DQB1	-5	13	114	5.01506e-19	0.0205466
DRB1	73	17	108	5.08841e-19	0.0122218
DRB1	9	18	111	5.2619e-19	0.0143267
B	70	14	112	5.26362e-19	0.0203183
DRB1	74	18	111.2	5.43827e-19	0.0226834
DQB1	75	17	110	5.56987e-19	0.0165444
DQB1	56	15	109	5.59575e-19	0.013649
DQB1	74	17	108	5.94402e-19	0.0148866
DRB1	142	18	111.1	5.98294e-19	0.00871817
DRB1	133	18	111.1	5.98294e-19	0.00871817
B	70	15	111	6.01952e-19	0.017001
DRB1	180	15	108	6.0214e-19	0.00858398
DRB1	-24	15	108	6.0214e-19	0.00858398
DRB1	33	15	108	6.0214e-19	0.00858398
DRB1	26	13	114	6.03166e-19	0.01444
DRB1	67	18	112	6.03897e-19	0.0142367
DQB1	87	18	111.2	6.06602e-19	0.0153709
DQB1	38	17	110	6.58149e-19	0.0163999
DRB1	233	14	110	6.60404e-19	0.00684158
DQB1	71	18	110	6.64423e-19	0.0213517
DRB1	70	14	108	7.33113e-19	0.0148955
DRB1	73	16	110	7.65958e-19	0.0145057
DQA1	215	15	111	7.68112e-19	0.0137416
DQA1	-16	13	113	7.88851e-19	0.0124528
DQA1	207	18	112	8.01947e-19	0.0114537
DRB1	26	17	111	8.34797e-19	0.0139884
DRB1	9	12	113	8.69497e-19	0.0216316
DRB1	57	16	113	8.8202e-19	0.0156981
DRB1	28	15	109	8.8996e-19	0.0133519
DQA1	26	13	114	8.99494e-19	0.0127973
DQA1	56	13	114	8.99494e-19	0.0127973
DQA1	187	13	114	8.99494e-19	0.0127973
DQA1	75	12	109	9.02088e-19	0.0166219
DQA1	107	12	109	9.02088e-19	0.0166219
DQA1	156	12	109	9.02088e-19	0.0166219
DQA1	161	12	109	9.02088e-19	0.0166219
DQA1	163	12	109	9.02088e-19	0.0166219
DQB1	26	15	113	9.52871e-19	0.0162402
DRB1	233	16	110	9.74136e-19	0.0089731
DRB1	70	12	109	9.97541e-19	0.0160154
DRB1	40	17	112	1.00229e-18	0.010297
DRB1	231	17	112	1.00229e-18	0.010297
DRB1	166	17	112	1.00229e-18	0.010297
DQB1	57	17	110	1.01211e-18	0.0203538
B	69	16	110	1.13696e-18	0.0115188
DQA1	26	15	110	1.14293e-18	0.0124139
DQA1	56	15	110	1.14293e-18	0.0124139
DQA1	187	15	110	1.14293e-18	0.0124139
DRB1	38	14	109	1.17638e-18	0.0126467
DRB1	140	17	111	1.23478e-18	0.01073
DRB1	189	16	111	1.2894e-18	0.00720106
DQB1	224	15	113	1.29202e-18	0.0127106
DQB1	14	15	113	1.29202e-18	0.0127106
DQB1	-27	15	113	1.29202e-18	0.0127106
DQB1	116	15	113	1.29202e-18	0.0127106
DQB1	-9	15	113	1.29202e-18	0.0127106
DRB1	233	16	108	1.29698e-18	0.0100226
DRB1	-16	13	110	1.30253e-18	0.0101426
DRB1	-25	13	110	1.30253e-18	0.0101426
DQA1	47	13	114	1.32194e-18	0.0222325
DQA1	69	17	111	1.33839e-18	0.0165591
DQB1	135	13	109	1.34493e-18	0.0111794
DRB1	37	18	112	1.36103e-18	0.0201611
DRB1	47	16	108	1.37447e-18	0.00832775
B	116	15	110	1.38874e-18	0.0233446
DQA1	40	13	110	1.40682e-18	0.00984345
DQA1	51	13	110	1.40682e-18	0.00984345
DQB1	30	13	114	1.40832e-18	0.0136895
DRB1	16	15	112	1.443e-18	0.010575
DQA1	34	13	114	1.50105e-18	0.0158935
DRB1	16	14	113	1.50481e-18	0.00844484
DQA1	47	18	111	1.51181e-18	0.0218299
DRB1	181	16	111	1.53688e-18	0.0103617
DQA1	215	17	110	1.54153e-18	0.0104243
DRB1	32	13	107	1.58246e-18	0.0274876
DQB1	74	17	109	1.59694e-18	0.0141193
DQB1	37	16	112	1.63325e-18	0.00988463
DRB1	11	15	107	1.70404e-18	0.0369596
DRB1	30	17	110	1.71052e-18	0.022025
DRB1	231	14	109	1.80046e-18	0.0092354
DRB1	166	14	109	1.80046e-18	0.0092354
DRB1	40	14	109	1.80046e-18	0.0092354
DQB1	71	18	111.1	1.8309e-18	0.0155214
DRB1	37	17	108	1.8348e-18	0.0200477
DQB1	52	17	108	1.85175e-18	0.0110068
DQB1	47	17	108	1.85175e-18	0.0110068
DQB1	46	17	108	1.85175e-18	0.0110068
DQB1	28	17	108	1.85175e-18	0.0110068
DQB1	-10	17	108	1.85175e-18	0.0110068
DRB1	28	14	109	1.87571e-18	0.0149073
DQA1	69	18	111	1.97439e-18	0.0185706
DRB1	60	16	108	2.11128e-18	0.0107646
DQB1	-5	18	111	2.13248e-18	0.015632
DRB1	140	13	113	2.24905e-18	0.0163699
B	163	13	108	2.27521e-18	0.0173645
DRB1	74	18	112	2.28221e-18	0.0216032
DQB1	56	15	111	2.30695e-18	0.0096353
DQA1	25	13	108	2.33956e-18	0.00904282
B	163	12	113	2.40298e-18	0.0217132
DQB1	57	12	108	2.49718e-18	0.0247236
DQB1	185	16	108	2.52351e-18	0.0109081
B	9	12	109	2.58027e-18	0.0188066
DRB1	180	13	108	2.58281e-18	0.00782626
DRB1	-24	13	108	2.58281e-18	0.00782626
DRB1	33	13	108	2.58281e-18	0.00782626
DRB1	32	15	111	2.64733e-18	0.00865888
DRB1	67	15	107	2.77418e-18	0.024446
DQB1	45	15	109	2.7803e-18	0.0142142
DQB1	56	16	110	2.94671e-18	0.0089193
DRB1	78	14	112	2.99951e-18	0.0133071
DRB1	4	14	112	2.99951e-18	0.0133071
DQB1	57	14	114	3.00845e-18	0.0153336
DQB1	55	17	111	3.02883e-18	0.0119956
DRB1	73	16	111.1	3.04694e-18	0.00900713
DRB1	25	14	109	3.04883e-18	0.00969892
DRB1	14	14	109	3.04883e-18	0.00969892
B	116	12	108	3.07755e-18	0.0186391
DQA1	40	16	110	3.09084e-18	0.0174039
DQA1	51	16	110	3.09084e-18	0.0174039
DQA1	207	17	109	3.12466e-18	0.0135218
DRB1	-1	12	107	3.37685e-18	0.0255887
DQB1	70	14	114	3.3835e-18	0.0107608
DRB1	9	14	108	3.50689e-18	0.0181054
DQB1	67	16	109	3.64293e-18	0.0104276
DQB1	66	16	109	3.64293e-18	0.0104276
DQB1	125	17	109	3.64799e-18	0.0131844
DQB1	185	16	111.1	3.66292e-18	0.00759703
DQB1	52	16	112	3.66873e-18	0.00950697
DQB1	47	16	112	3.66873e-18	0.00950697
DQB1	46	16	112	3.66873e-18	0.00950697
DQB1	28	16	112	3.66873e-18	0.00950697
DQB1	-10	16	112	3.66873e-18	0.00950697
DRB1	31	17	111.1	3.7078e-18	0.0141078
DQB1	52	15	112	3.70847e-18	0.0106284
DQB1	47	15	112	3.70847e-18	0.0106284
DQB1	46	15	112	3.70847e-18	0.0106284
DQB1	28	15	112	3.70847e-18	0.0106284
DQB1	-10	15	112	3.70847e-18	0.0106284
DQA1	-16	15	108	3.74233e-18	0.0121204
DQA1	54	13	109	3.83992e-18	0.0119035
DRB1	181	16	108	3.84021e-18	0.00754131
B	9	16	112	3.96965e-18	0.0187758
DRB1	37	17	109	4.0153e-18	0.0218495
B	152	16	109	4.05433e-18	0.0106543
B	70	16	111	4.2591e-18	0.0150655
DRB1	78	13	108	4.41094e-18	0.0078583
DRB1	4	13	108	4.41094e-18	0.0078583
DQB1	-18	13	113	4.42415e-18	0.00599497
DRB1	-17	18	111.2	4.46517e-18	0.00975704
DRB1	77	17	108	4.48676e-18	0.00937793
DRB1	58	15	109	4.50441e-18	0.0206957
B	152	16	111	4.67031e-18	0.00886041
DRB1	25	16	108	4.75039e-18	0.0082034
DRB1	14	16	108	4.75039e-18	0.0082034
DQB1	37	12	108	4.93701e-18	0.0153605
DQB1	52	12	108	5.05977e-18	0.0162391
DQB1	47	12	108	5.05977e-18	0.0162391
DQB1	46	12	108	5.05977e-18	0.0162391
DQB1	28	12	108	5.05977e-18	0.0162391
DQB1	-10	12	108	5.05977e-18	0.0162391
DRB1	37	13	114	5.08214e-18	0.0203562
DQA1	53	15	113	5.09497e-18	0.016306
DQA1	50	15	113	5.09497e-18	0.016306
DQB1	77	14	114	5.25896e-18	0.00943233
DQB1	26	13	113	5.43376e-18	0.0135708
DQB1	52	15	108	5.46479e-18	0.0116788
DQB1	47	15	108	5.46479e-18	0.0116788
DQB1	46	15	108	5.46479e-18	0.0116788
DQB1	28	15	108	5.46479e-18	0.0116788
DQB1	-10	15	108	5.46479e-18	0.0116788
DQB1	140	14	112	5.48817e-18	0.00928724
DQB1	182	14	112	5.48817e-18	0.00928724
DRB1	13	18	111.1	5.51178e-18	0.0198079
DQB1	52	15	113	5.88342e-18	0.00681737
DQB1	47	15	113	5.88342e-18	0.00681737
DQB1	46	15	113	5.88342e-18	0.00681737
DQB1	28	15	113	5.88342e-18	0.00681737
DQB1	-10	15	113	5.88342e-18	0.00681737
DQB1	67	13	109	5.9068e-18	0.0144124
DQB1	66	13	109	5.9068e-18	0.0144124
DRB1	77	17	112	5.98654e-18	0.0126592
DQA1	76	17	111	6.0648e-18	0.0191549
DRB1	73	15	111	6.49117e-18	0.0130004
DRB1	77	16	111.1	6.75889e-18	0.0117927
DRB1	10	17	111	6.93771e-18	0.0155379
DQA1	40	15	110	7.07706e-18	0.0201385
DQA1	51	15	110	7.07706e-18	0.0201385
DQA1	53	13	113	7.14296e-18	0.0134022
DQA1	50	13	113	7.14296e-18	0.0134022
DQB1	-5	17	108	7.1543e-18	0.0156638
DQB1	74	13	114	7.40557e-18	0.0166081
DRB1	86	14	109	7.44805e-18	0.0144852
DRB1	32	12	108	7.64604e-18	0.0128956
DRB1	189	15	109	8.04706e-18	0.0115346
DQA1	69	13	108	8.13581e-18	0.0166256
DQB1	52	14	113	8.58135e-18	0.00869085
DQB1	47	14	113	8.58135e-18	0.00869085
DQB1	46	14	113	8.58135e-18	0.00869085
DQB1	28	14	113	8.58135e-18	0.00869085
DQB1	-10	14	113	8.58135e-18	0.00869085
DRB1	32	14	110	8.69786e-18	0.006358
DQA1	25	17	112	8.76275e-18	0.0149579
C	99	16	111.1	8.9908e-18	0.0157482
DQB1	26	17	111	9.00465e-18	0.0154179
DRB1	47	18	109	9.02e-18	0.0125153
B	152	15	110	9.16242e-18	0.0124824
DQB1	135	14	109	9.32932e-18	0.00965818
DRB1	233	13	108	9.33338e-18	0.015734
DRB1	60	16	112	9.38577e-18	0.022362
DRB1	13	18	108	9.40794e-18	0.0234768
DRB1	-16	13	109	9.768e-18	0.0146634
DRB1	-25	13	109	9.768e-18	0.0146634
DQA1	69	15	113	9.78788e-18	0.0118453
DRB1	86	15	111	1.00759e-17	0.00988936
DQA1	34	17	110	1.01078e-17	0.00993412
DRB1	9	13	113	1.02847e-17	0.0211353
DQB1	38	16	110	1.05222e-17	0.0202686
B	70	13	113	1.12871e-17	0.0185638
DRB1	140	17	111.1	1.13761e-17	0.0144497
DQB1	38	17	111	1.14696e-17	0.0105782
DRB1	31	15	108	1.16821e-17	0.0147922
DQB1	52	13	107	1.17814e-17	0.0241575
DQB1	47	13	107	1.17814e-17	0.0241575
DQB1	46	13	107	1.17814e-17	0.0241575
DQB1	28	13	107	1.17814e-17	0.0241575
DQB1	-10	13	107	1.17814e-17	0.0241575
DRB1	181	16	109	1.18539e-17	0.00772251
DRB1	140	16	112	1.2095e-17	0.0136714
DRB1	60	16	109	1.21641e-17	0.012279
DRB1	26	18	110	1.23862e-17	0.0174106
DRB1	181	14	113	1.28522e-17	0.0113437
DRB1	32	13	113	1.35274e-17	0.0119117
DRB1	74	18	108	1.35786e-17	0.0222849
B	67	13	109	1.35852e-17	0.0288179
DQA1	76	16	112	1.36391e-17	0.0174013
DQB1	55	12	108	1.38102e-17	0.0192235
DRB1	9	17	111.1	1.41185e-17	0.0183497
DRB1	142	16	113	1.4179e-17	0.00716757
DRB1	133	16	113	1.4179e-17	0.00716757
B	9	13	108	1.43095e-17	0.0196681
DQA1	175	13	107	1.43522e-17	0.0222387
DQB1	-5	17	109	1.43857e-17	0.0128562
DQB1	52	17	110	1.46732e-17	0.0133096
DQB1	47	17	110	1.46732e-17	0.0133096
DQB1	46	17	110	1.46732e-17	0.0133096
DQB1	28	17	110	1.46732e-17	0.0133096
DQB1	-10	17	110	1.46732e-17	0.0133096
DRB1	37	14	107	1.54708e-17	0.027076
DQB1	74	18	111	1.63041e-17	0.0164659
DRB1	149	13	110	1.68267e-17	0.00926477
DRB1	12	13	110	1.68267e-17	0.00926477
B	163	15	112	1.70607e-17	0.0161552
DRB1	60	13	109	1.74992e-17	0.0152202
B	95	14	109	1.77947e-17	0.0227495
B	80	13	108	1.82812e-17	0.0115969
DRB1	73	14	114	1.90556e-17	0.00737779
DQB1	116	15	108	1.92703e-17	0.00835243
DQB1	-9	15	108	1.92703e-17	0.00835243
DQB1	224	15	108	1.92703e-17	0.00835243
DQB1	14	15	108	1.92703e-17	0.00835243
DQB1	-27	15	108	1.92703e-17	0.00835243
B	9	16	109	1.96498e-17	0.0154038
DRB1	4	16	110	1.99656e-17	0.00809998
DRB1	78	16	110	1.99656e-17	0.00809998
DRB1	181	15	109	2.055e-17	0.00862002
B	70	12	113	2.12613e-17	0.0223094
B	152	14	109	2.27749e-17	0.0183698
B	9	14	108	2.30916e-17	0.0241093
B	94	14	110	2.32535e-17	0.0115265
DRB1	11	18	109	2.32984e-17	0.0243423
DRB1	9	16	112	2.36473e-17	0.0175669
DQB1	224	14	108	2.37902e-17	0.00753422
DQB1	14	14	108	2.37902e-17	0.00753422
DQB1	-27	14	108	2.37902e-17	0.00753422
DQB1	116	14	108	2.37902e-17	0.00753422
DQB1	-9	14	108	2.37902e-17	0.00753422
DRB1	96	17	108	2.68985e-17	0.016229
DQA1	76	13	114	2.70472e-17	0.0165736
B	97	13	108	2.7406e-17	0.0195623
DQB1	135	16	109	2.78327e-17	0.00771694
DQA1	34	14	108	2.85271e-17	0.00953191
DRB1	13	18	109	2.8921e-17	0.0240177
B	163	16	111	2.95944e-17	0.0121016
B	156	17	112	3.03656e-17	0.0204233
C	99	14	112	3.0499e-17	0.0209403
DRB1	30	18	111	3.05451e-17	0.0215889
DQA1	175	17	111	3.14864e-17	0.0162279
DRB1	30	14	114	3.22487e-17	0.0207602
DQB1	77	16	109	3.2935e-17	0.0126104
DQB1	86	12	113	3.47832e-17	0.0145729
C	99	16	111	3.55008e-17	0.0161906
DQA1	34	16	111	3.57457e-17	0.0129387
B	83	13	108	3.62159e-17	0.00795934
B	82	13	108	3.62159e-17	0.00795934
DQB1	55	17	109	3.6229e-17	0.0144218
DRB1	67	18	111.2	3.84224e-17	0.015869
DRB1	86	15	109	3.87172e-17	0.0104129
DQB1	75	17	112	3.9238e-17	0.0122434
DRB1	96	12	108	4.01078e-17	0.0183144
DQB1	74	18	111.1	4.14105e-17	0.012697
DQA1	34	17	109	4.14962e-17	0.0123376
DRB1	71	14	107	4.16769e-17	0.0312061
B	70	17	112	4.18969e-17	0.0149286
DRB1	32	16	111	4.22055e-17	0.00618488
DRB1	233	17	110	4.25767e-17	0.0101022
DRB1	86	15	110	4.71028e-17	0.00979519
DRB1	77	13	114	4.74825e-17	0.00784669
DQB1	185	15	108	4.75245e-17	0.00990491
B	67	17	112	4.87721e-17	0.0202847
DQB1	52	16	111.1	4.93094e-17	0.00927154
DQB1	47	16	111.1	4.93094e-17	0.00927154
DQB1	46	16	111.1	4.93094e-17	0.00927154
DQB1	28	16	111.1	4.93094e-17	0.00927154
DQB1	-10	16	111.1	4.93094e-17	0.00927154
DRB1	70	14	114	5.0624e-17	0.01457
DQA1	-16	14	108	5.36423e-17	0.0096818
DRB1	-16	14	113	5.40465e-17	0.00935924
DRB1	-25	14	113	5.40465e-17	0.00935924
B	67	14	109	5.55615e-17	0.0234482
DRB1	60	17	111	5.76612e-17	0.0130389
DQB1	37	15	113	5.83265e-17	0.00654361
DQB1	56	15	108	6.0811e-17	0.0100622
DQB1	30	18	111.2	6.15632e-17	0.0151514
DQA1	207	13	114	6.25181e-17	0.0126745
DRB1	30	18	112	6.58162e-17	0.0233735
DRB1	31	18	111.2	6.59293e-17	0.0133494
DRB1	74	14	107	6.59902e-17	0.0352794
DQB1	9	16	108	6.63096e-17	0.0120776
DQA1	25	14	108	6.64318e-17	0.0100548
DRB1	73	17	110	6.68401e-17	0.0116777
DQB1	30	13	107	6.7405e-17	0.0309122
DRB1	70	13	109	6.83047e-17	0.0161536
DQB1	140	16	108	7.1119e-17	0.00965498
DQB1	182	16	108	7.1119e-17	0.00965498
DQA1	75	16	108	7.27842e-17	0.0130845
DQA1	107	16	108	7.27842e-17	0.0130845
DQA1	156	16	108	7.27842e-17	0.0130845
DQA1	161	16	108	7.27842e-17	0.0130845
DQA1	163	16	108	7.27842e-17	0.0130845
DRB1	30	17	111.1	7.30038e-17	0.0226067
DQB1	38	14	114	7.40867e-17	0.00865398
DRB1	70	15	108	7.49488e-17	0.0110114
DRB1	96	15	114	7.51814e-17	0.0129842
DQB1	87	18	112	7.72619e-17	0.013185
DRB1	86	15	112	7.85858e-17	0.0100727
DQB1	71	14	115	7.93615e-17	0.0138733
DRB1	86	13	113	8.05167e-17	0.00624655
B	178	16	109	8.21745e-17	0.00953768
DQB1	135	17	111	8.36138e-17	0.00937795
DQA1	34	15	108	8.44784e-17	0.0116713
DRB1	13	14	115	8.77398e-17	0.0178773
B	67	16	112	9.15861e-17	0.0236044
DRB1	25	16	110	9.19954e-17	0.00784838
DRB1	14	16	110	9.19954e-17	0.00784838
DRB1	181	17	111	9.24064e-17	0.00894335
DQB1	9	17	109	9.35024e-17	0.00908828
DQA1	207	15	108	9.47615e-17	0.0108986
C	66	14	112	9.75924e-17	0.0139709
DQB1	30	12	107	9.82409e-17	0.0210298
DRB1	-16	16	111.1	9.89469e-17	0.0105554
DRB1	-25	16	111.1	9.89469e-17	0.0105554
DRB1	37	18	111.2	1.01956e-16	0.018525
DRB1	120	15	108	1.05909e-16	0.00883118
DQB1	74	18	110	1.06049e-16	0.0166586
B	67	17	110	1.1028e-16	0.0195546
DQB1	125	18	111.2	1.10659e-16	0.0144419
DQB1	135	15	110	1.14874e-16	0.00792148
DQA1	175	12	113	1.20581e-16	0.0178026
DRB1	31	13	114	1.2091e-16	0.020796
DQB1	185	15	109	1.21942e-16	0.0105607
DQB1	55	12	114	1.22294e-16	0.0107911
DRB1	233	14	109	1.25025e-16	0.0127143
DRB1	10	18	111.2	1.255e-16	0.0134253
DQA1	175	15	113	1.27722e-16	0.0158794
DQB1	55	16	113	1.28044e-16	0.0130751
DQA1	50	16	112	1.29773e-16	0.0184144
DQA1	53	16	112	1.29773e-16	0.0184144
B	70	14	109	1.35528e-16	0.0150726
DRB1	70	17	111.1	1.43252e-16	0.0140912
DRB1	74	15	107	1.44159e-16	0.0336645
DQB1	75	18	111	1.44258e-16	0.012349
B	67	12	113	1.47043e-16	0.0281512
DRB1	96	12	107	1.53496e-16	0.0264273
B	156	17	110	1.5416e-16	0.017155
B	67	14	108	1.57642e-16	0.0254149
DRB1	233	14	108	1.61754e-16	0.0125478
DQA1	50	16	113	1.68314e-16	0.0126928
DQA1	53	16	113	1.68314e-16	0.0126928
B	45	13	108	1.69528e-16	0.0184392
B	70	17	110	1.72507e-16	0.0138985
DQB1	67	16	113	1.78617e-16	0.00703787
DQB1	66	16	113	1.78617e-16	0.00703787
DQA1	25	16	109	1.83679e-16	0.00968879
DQB1	52	12	113	1.85835e-16	0.0111031
DQB1	47	12	113	1.85835e-16	0.0111031
DQB1	46	12	113	1.85835e-16	0.0111031
DQB1	28	12	113	1.85835e-16	0.0111031
DQB1	-10	12	113	1.85835e-16	0.0111031
DRB1	70	17	110	1.86298e-16	0.0155211
DRB1	9	18	112	1.86609e-16	0.0118298
DRB1	73	12	108	1.86752e-16	0.0154287
DQB1	45	15	111	1.88524e-16	0.0103221
B	97	14	112	1.99847e-16	0.0201523
DRB1	104	13	114	2.0032e-16	0.00941436
DRB1	98	13	114	2.0032e-16	0.00941436
DQB1	135	14	112	2.01794e-16	0.011826
DRB1	28	13	108	2.05596e-16	0.0116591
DQB1	77	18	110	2.09262e-16	0.0123847
DQA1	69	17	108	2.13197e-16	0.0182751
DRB1	149	14	113	2.20762e-16	0.00757898
DRB1	12	14	113	2.20762e-16	0.00757898
DQB1	74	14	115	2.22211e-16	0.00885344
DRB1	140	18	112	2.24605e-16	0.00847108
DQB1	57	13	114	2.2545e-16	0.0135011
DRB1	31	12	113	2.26548e-16	0.0191495
DQA1	54	16	110	2.26866e-16	0.00887877
DQA1	69	17	112	2.30174e-16	0.0125077
DRB1	57	16	111.1	2.33993e-16	0.0159972
DRB1	96	18	109	2.46961e-16	0.0180074
DRB1	140	16	108	2.49608e-16	0.00944903
DRB1	140	15	112	2.7418e-16	0.0116414
DQB1	38	16	109	2.75844e-16	0.0123313
DQB1	75	16	110	2.78362e-16	0.0197593
DRB1	33	16	110	2.85196e-16	0.00761473
DRB1	180	16	110	2.85196e-16	0.00761473
DRB1	-24	16	110	2.85196e-16	0.00761473
DQA1	54	14	112	2.85376e-16	0.0129832
B	131	14	109	2.85726e-16	0.0178261
DQA1	50	17	111	2.86806e-16	0.0138007
DQA1	53	17	111	2.86806e-16	0.0138007
DQB1	37	13	107	2.90305e-16	0.0215944
DQA1	11	13	108	3.24522e-16	0.00722307
DQA1	18	13	108	3.24522e-16	0.00722307
DQA1	45	13	108	3.24522e-16	0.00722307
DQA1	48	13	108	3.24522e-16	0.00722307
DQA1	55	13	108	3.24522e-16	0.00722307
DQA1	61	13	108	3.24522e-16	0.00722307
DQA1	64	13	108	3.24522e-16	0.00722307
DQA1	66	13	108	3.24522e-16	0.00722307
DQA1	80	13	108	3.24522e-16	0.00722307
DQA1	218	13	108	3.24522e-16	0.00722307
B	9	12	108	3.30112e-16	0.0162021
DRB1	32	16	109	3.30678e-16	0.00970081
DRB1	10	14	108	3.32915e-16	0.0126124
DRB1	58	13	110	3.50096e-16	0.0090445
B	178	12	113	3.65387e-16	0.0179626
DRB1	180	12	114	3.76479e-16	0.00908717
DRB1	-24	12	114	3.76479e-16	0.00908717
DRB1	33	12	114	3.76479e-16	0.00908717
DRB1	149	17	110	3.82678e-16	0.00910024
DRB1	12	17	110	3.82678e-16	0.00910024
C	99	13	113	4.02562e-16	0.0213467
B	24	16	111	4.03504e-16	0.0125311
DRB1	60	16	110	4.21649e-16	0.0096889
DQB1	55	17	111.1	4.24519e-16	0.0134114
DRB1	30	12	108	4.30782e-16	0.019892
DQA1	54	16	108	4.40584e-16	0.00877074
B	95	14	110	4.41456e-16	0.0174909
DQA1	207	14	113	4.43411e-16	0.012219
DQB1	57	18	111.2	4.44762e-16	0.0174749
DRB1	-17	14	114	4.45463e-16	0.00645214
B	156	17	111	4.53514e-16	0.0160324
DQA1	76	12	113	4.58157e-16	0.0170009
DQA1	129	15	113	4.59966e-16	0.00805245
DQA1	75	13	108	4.60906e-16	0.0112966
DQA1	107	13	108	4.60906e-16	0.0112966
DQA1	156	13	108	4.60906e-16	0.0112966
DQA1	161	13	108	4.60906e-16	0.0112966
DQA1	163	13	108	4.60906e-16	0.0112966
DQB1	37	15	108	4.63191e-16	0.0106769
B	156	13	110	4.6763e-16	0.0191689
DQB1	75	17	111	4.73664e-16	0.00955912
DQB1	37	15	112	4.7521e-16	0.0100214
DRB1	28	15	111	4.78856e-16	0.0139615
B	152	12	109	4.84185e-16	0.0159333
DQA1	52	17	108	4.96639e-16	0.0167819
DQB1	87	18	108	5.00222e-16	0.0180519
DQB1	57	18	110	5.06056e-16	0.017945
B	180	14	109	5.2949e-16	0.0158947
B	177	14	109	5.2949e-16	0.0158947
DRB1	104	17	110	5.43808e-16	0.00802975
DRB1	98	17	110	5.43808e-16	0.00802975
DQB1	37	17	108	5.45613e-16	0.0103047
DQB1	71	13	107	5.4905e-16	0.0326777
DRB1	86	13	110	5.51298e-16	0.0108097
DQB1	86	16	108	5.53509e-16	0.0153877
DQB1	-5	18	108	5.66883e-16	0.0169766
DRB1	104	15	112	5.71992e-16	0.00896242
DRB1	98	15	112	5.71992e-16	0.00896242
DQB1	45	14	109	5.7401e-16	0.0140461
DRB1	58	14	112	5.79795e-16	0.00875743
DQB1	70	18	108	5.83013e-16	0.0174316
DQB1	26	14	113	5.90006e-16	0.0142001
B	24	14	109	5.90627e-16	0.0215666
DQA1	52	17	109	6.1854e-16	0.0147546
B	70	17	111	6.18941e-16	0.0126515
DQB1	56	15	110	6.28779e-16	0.00721703
DRB1	9	15	112	6.32122e-16	0.0152773
DQB1	77	18	111.1	6.33198e-16	0.00924997
B	70	16	112	6.40033e-16	0.0162954
B	67	15	112	6.40726e-16	0.0239652
B	70	17	111	6.46759e-16	0.0134266
C	66	16	111	6.54989e-16	0.00938152
B	67	15	111	6.57742e-16	0.0219442
DQB1	167	15	109	6.74282e-16	0.0130776
DQB1	13	15	109	6.74282e-16	0.0130776
DRB1	33	15	112	7.20505e-16	0.00921269
DRB1	180	15	112	7.20505e-16	0.00921269
DRB1	-24	15	112	7.20505e-16	0.00921269
DRB1	26	17	108	7.26164e-16	0.0103469
DQA1	47	12	114	7.66284e-16	0.0190281
DRB1	-16	16	108	7.72828e-16	0.00804659
DRB1	-25	16	108	7.72828e-16	0.00804659
B	9	16	111	7.82732e-16	0.0131948
DRB1	25	17	110	7.96537e-16	0.00888078
DRB1	14	17	110	7.96537e-16	0.00888078
DQA1	25	17	111	8.01301e-16	0.0110313
DRB1	-17	18	112	8.02953e-16	0.00830466
B	180	14	112	8.10535e-16	0.0113832
B	177	14	112	8.10535e-16	0.0113832
DRB1	11	14	115	8.4274e-16	0.0158165
DRB1	149	13	109	8.56322e-16	0.0135001
DRB1	12	13	109	8.56322e-16	0.0135001
DQA1	40	14	110	8.59653e-16	0.00919352
DQA1	51	14	110	8.59653e-16	0.00919352
DQA1	129	15	108	8.72667e-16	0.0112378
B	178	14	112	9.01128e-16	0.0124942
DRB1	104	16	111.1	9.06632e-16	0.00813346
DRB1	98	16	111.1	9.06632e-16	0.00813346
B	41	13	108	9.0977e-16	0.0117165
B	70	13	109	9.3011e-16	0.0200256
DQA1	76	16	108	9.43175e-16	0.0164698
DQB1	125	18	108	9.5009e-16	0.0164482
DQB1	90	17	108	9.83695e-16	0.0113514
DQB1	89	17	108	9.83695e-16	0.0113514
DQB1	84	17	108	9.83695e-16	0.0113514
DQB1	221	17	108	9.83695e-16	0.0113514
DQB1	220	17	108	9.83695e-16	0.0113514
DQB1	85	17	108	9.83695e-16	0.0113514
DQB1	53	17	108	9.83695e-16	0.0113514
DQA1	75	15	111	9.89874e-16	0.0143274
DQA1	107	15	111	9.89874e-16	0.0143274
DQA1	156	15	111	9.89874e-16	0.0143274
DQA1	161	15	111	9.89874e-16	0.0143274
DQA1	163	15	111	9.89874e-16	0.0143274
DQB1	140	13	113	1.01494e-15	0.00698007
DQB1	182	13	113	1.01494e-15	0.00698007
B	97	14	108	1.04113e-15	0.0222426
DQB1	37	14	113	1.05771e-15	0.00802467
B	163	15	110	1.06335e-15	0.0149474
DQB1	74	12	114	1.0674e-15	0.0131901
DRB1	58	13	109	1.10569e-15	0.00993524
DQA1	50	14	113	1.14979e-15	0.0156225
DQA1	53	14	113	1.14979e-15	0.0156225
DQB1	30	17	108	1.17408e-15	0.0135365
DRB1	233	13	107	1.19118e-15	0.0229359
DRB1	10	13	108	1.21973e-15	0.0144273
B	97	15	110	1.27607e-15	0.0244743
B	67	16	111	1.31128e-15	0.0191768
DRB1	26	13	107	1.36541e-15	0.0203103
B	71	16	109	1.41709e-15	0.00843827
DQB1	74	13	107	1.4445e-15	0.0268058
DRB1	33	13	113	1.46568e-15	0.0116052
DRB1	180	13	113	1.46568e-15	0.0116052
DRB1	-24	13	113	1.46568e-15	0.0116052
DRB1	149	16	110	1.46669e-15	0.00774847
DRB1	12	16	110	1.46669e-15	0.00774847
DRB1	38	17	112	1.4671e-15	0.0129386
DQB1	30	17	109	1.46754e-15	0.0115163
DRB1	31	12	109	1.53472e-15	0.0113727
B	77	13	108	1.56832e-15	0.00716927
DQB1	224	16	110	1.58172e-15	0.00783863
DQB1	14	16	110	1.58172e-15	0.00783863
DQB1	-27	16	110	1.58172e-15	0.00783863
DQB1	116	16	110	1.58172e-15	0.00783863
DQB1	-9	16	110	1.58172e-15	0.00783863
DRB1	10	17	111.1	1.6003e-15	0.013807
DRB1	16	16	112	1.62822e-15	0.00791551
DQA1	-16	17	110	1.65653e-15	0.0129604
DQA1	75	17	110	1.66828e-15	0.0166472
DQA1	107	17	110	1.66828e-15	0.0166472
DQA1	156	17	110	1.66828e-15	0.0166472
DQA1	161	17	110	1.66828e-15	0.0166472
DQA1	163	17	110	1.66828e-15	0.0166472
DRB1	86	14	110	1.71008e-15	0.0100211
DQA1	47	13	107	1.73102e-15	0.0198751
DRB1	140	12	113	1.7322e-15	0.0159686
DRB1	30	12	114	1.81742e-15	0.0241089
DRB1	10	17	110	1.82605e-15	0.0127878
DQB1	86	14	114	1.85839e-15	0.00799629
DRB1	233	15	108	1.87703e-15	0.0122264
DRB1	37	12	114	1.96912e-15	0.0172234
DRB1	28	16	109	2.02632e-15	0.0123875
B	41	12	108	2.11772e-15	0.0117746
DRB1	142	12	108	2.15076e-15	0.0124999
DRB1	133	12	108	2.15076e-15	0.0124999
DQB1	55	17	112	2.21706e-15	0.013926
DQA1	47	14	114	2.22133e-15	0.0152333
DRB1	73	14	113	2.3896e-15	0.00555115
B	97	12	108	2.40207e-15	0.0172416
B	9	16	111.1	2.42214e-15	0.0124638
DQB1	26	15	110	2.49122e-15	0.011642
DQB1	38	18	111.1	2.60369e-15	0.00894261
DRB1	77	18	110	2.62496e-15	0.0129285
DQB1	30	12	114	2.72562e-15	0.0130004
DRB1	-17	18	110	2.73799e-15	0.00945784
B	199	15	108	2.75646e-15	0.0107555
B	156	17	109	2.76862e-15	0.017693
DQB1	182	15	112	2.77499e-15	0.00819632
DQB1	140	15	112	2.77499e-15	0.00819632
DRB1	4	12	109	2.83004e-15	0.00942476
DRB1	78	12	109	2.83004e-15	0.00942476
DQB1	56	17	112	2.8489e-15	0.00597458
DRB1	189	15	111	2.85135e-15	0.00817848
B	67	13	110	2.87e-15	0.019022
DQB1	-5	18	111.2	2.90338e-15	0.0135845
DQB1	125	18	110	2.96614e-15	0.0136367
B	69	16	109	3.01871e-15	0.00835655
DRB1	26	17	111.1	3.02107e-15	0.0154982
DRB1	60	13	110	3.11212e-15	0.0132098
DQB1	71	18	108	3.18083e-15	0.0187083
C	66	14	113	3.18275e-15	0.0109569
DQB1	75	18	111.1	3.20749e-15	0.00916935
DRB1	9	14	114	3.21325e-15	0.0124532
B	116	14	109	3.21569e-15	0.0241934
DQB1	30	15	114	3.23098e-15	0.0138435
C	66	15	112	3.26678e-15	0.0122613
DQA1	75	14	108	3.36402e-15	0.0113666
DQA1	107	14	108	3.36402e-15	0.0113666
DQA1	156	14	108	3.36402e-15	0.0113666
DQA1	161	14	108	3.36402e-15	0.0113666
DQA1	163	14	108	3.36402e-15	0.0113666
DQB1	67	15	112	3.43298e-15	0.00809694
DQB1	66	15	112	3.43298e-15	0.00809694
C	99	16	110	3.45319e-15	0.0139249
B	9	13	110	3.52703e-15	0.014484
DQA1	-16	16	112	3.53407e-15	0.00891296
DQB1	13	15	111	3.5465e-15	0.0101165
DQB1	167	15	111	3.5465e-15	0.0101165
DQB1	56	17	111.1	3.56185e-15	0.00755142
DRB1	31	16	113	3.5768e-15	0.0109222
DRB1	67	12	107	3.57814e-15	0.0217471
DRB1	31	17	111	3.6377e-15	0.012598
DRB1	-16	16	110	3.67718e-15	0.00797796
DRB1	-25	16	110	3.67718e-15	0.00797796
B	9	12	114	3.71756e-15	0.0123079
DQB1	55	18	111.2	3.79415e-15	0.0128438
DQA1	75	13	107	3.86641e-15	0.0164698
DQA1	107	13	107	3.86641e-15	0.0164698
DQA1	156	13	107	3.86641e-15	0.0164698
DQA1	161	13	107	3.86641e-15	0.0164698
DQA1	163	13	107	3.86641e-15	0.0164698
DQA1	69	17	111.1	3.95213e-15	0.0140725
DQB1	55	18	110	4.01157e-15	0.0147457
B	24	15	109	4.38706e-15	0.0184387
DRB1	10	13	114	4.57513e-15	0.016074
B	97	12	109	4.83585e-15	0.0186115
DRB1	12	16	108	5.01427e-15	0.00783989
DRB1	149	16	108	5.01427e-15	0.00783989
DQA1	54	17	110	5.06018e-15	0.00920616
DQB1	57	15	114	5.14014e-15	0.0155585
DQA1	75	16	111.1	5.34424e-15	0.0131791
DQA1	107	16	111.1	5.34424e-15	0.0131791
DQA1	156	16	111.1	5.34424e-15	0.0131791
DQA1	161	16	111.1	5.34424e-15	0.0131791
DQA1	163	16	111.1	5.34424e-15	0.0131791
DRB1	31	15	110	5.42049e-15	0.0153221
DRB1	47	13	114	5.6004e-15	0.0150139
DQB1	56	15	113	5.68137e-15	0.006655
DQA1	215	16	111.1	5.78081e-15	0.00877407
DRB1	140	14	108	5.96228e-15	0.0136588
DRB1	73	12	113	6.1805e-15	0.00953449
DRB1	9	12	114	6.36996e-15	0.0155953
DRB1	32	17	111	6.49214e-15	0.00944863
C	66	16	112	6.55684e-15	0.0118143
DRB1	77	17	109	6.86168e-15	0.010991
DQB1	30	14	114	6.92354e-15	0.0126241
DRB1	57	17	109	6.9829e-15	0.0150006
B	156	13	114	7.05192e-15	0.0174944
B	70	16	111.1	7.12085e-15	0.0143668
DQA1	25	14	110	7.12763e-15	0.00871596
DQB1	55	13	107	7.21191e-15	0.0268108
B	163	16	112	7.29239e-15	0.0168064
B	152	15	111	7.3094e-15	0.00944429
DRB1	-1	17	108	7.31145e-15	0.00941664
B	24	13	108	7.43032e-15	0.0141308
DRB1	4	14	110	7.69776e-15	0.00651726
DRB1	78	14	110	7.69776e-15	0.00651726
B	97	14	109	8.64489e-15	0.0274917
DQA1	34	14	114	8.65398e-15	0.0101661
DRB1	73	15	112	8.7742e-15	0.00833373
DRB1	9	16	113	8.87022e-15	0.00994199
B	11	16	110	8.91105e-15	0.00751888
DRB1	70	15	114	9.08868e-15	0.0127874
B	152	16	110	9.15661e-15	0.00985377
DRB1	77	17	111	9.16949e-15	0.00845029
DQB1	56	17	109	9.38777e-15	0.010146
B	67	12	108	9.44062e-15	0.0202239
DQA1	47	17	108	9.46715e-15	0.0200223
DRB1	231	14	113	9.65634e-15	0.0105672
DRB1	166	14	113	9.65634e-15	0.0105672
DRB1	40	14	113	9.65634e-15	0.0105672
B	180	15	109	9.72697e-15	0.0130383
B	177	15	109	9.72697e-15	0.0130383
DRB1	86	12	109	9.73804e-15	0.00972368
DRB1	32	14	107	1.00177e-14	0.0234656
DQB1	90	16	108	1.00842e-14	0.0102424
DQB1	89	16	108	1.00842e-14	0.0102424
DQB1	84	16	108	1.00842e-14	0.0102424
DQB1	221	16	108	1.00842e-14	0.0102424
DQB1	220	16	108	1.00842e-14	0.0102424
DQB1	85	16	108	1.00842e-14	0.0102424
DQB1	53	16	108	1.00842e-14	0.0102424
DQA1	-16	13	108	1.02903e-14	0.00936175
B	163	12	109	1.02923e-14	0.0186093
DQB1	37	16	111.1	1.03996e-14	0.00809917
DRB1	181	16	111.1	1.05964e-14	0.00950979
DRB1	40	13	113	1.07527e-14	0.0129115
DRB1	231	13	113	1.07527e-14	0.0129115
DRB1	166	13	113	1.07527e-14	0.0129115
DQA1	25	16	110	1.13344e-14	0.0109302
DQA1	207	18	111.2	1.20222e-14	0.0118378
DRB1	57	17	112	1.26887e-14	0.0199492
DQB1	203	17	108	1.27851e-14	0.0114486
DQB1	-4	17	108	1.27851e-14	0.0114486
DQB1	-6	17	108	1.27851e-14	0.0114486
DQB1	-21	17	108	1.27851e-14	0.0114486
DQB1	67	12	114	1.29588e-14	0.00831379
DQB1	66	12	114	1.29588e-14	0.00831379
DQB1	71	12	107	1.31517e-14	0.024613
B	152	13	109	1.32782e-14	0.0137408
DRB1	10	18	111	1.33827e-14	0.0117583
DQA1	26	13	113	1.36552e-14	0.0118706
DQA1	56	13	113	1.36552e-14	0.0118706
DQA1	187	13	113	1.36552e-14	0.0118706
B	152	16	111.1	1.36601e-14	0.00714274
DRB1	86	16	109	1.3833e-14	0.00756307
DQA1	54	14	109	1.41081e-14	0.00978014
DRB1	-1	18	108	1.46998e-14	0.0117137
DRB1	142	15	114	1.47388e-14	0.00547749
DRB1	133	15	114	1.47388e-14	0.00547749
DRB1	-16	13	108	1.55075e-14	0.0112403
DRB1	-25	13	108	1.55075e-14	0.0112403
B	9	15	110	1.55234e-14	0.0172515
DQB1	135	14	113	1.56213e-14	0.010861
DRB1	67	18	110	1.58053e-14	0.0149336
B	9	13	109	1.61169e-14	0.0183576
DQA1	175	18	108	1.61861e-14	0.0157689
C	99	15	110	1.62392e-14	0.014158
DRB1	-17	16	113	1.65185e-14	0.00556509
DRB1	-1	18	109	1.6592e-14	0.0107959
DQA1	34	17	111	1.69943e-14	0.0118548
DRB1	142	18	109	1.71333e-14	0.010122
DRB1	133	18	109	1.71333e-14	0.010122
DRB1	86	14	112	1.74029e-14	0.0118652
B	71	15	109	1.75636e-14	0.0106472
DRB1	38	13	113	1.7696e-14	0.0159705
B	152	13	113	1.82548e-14	0.0113037
DRB1	26	18	111	1.86403e-14	0.0120964
B	71	12	109	1.86628e-14	0.0134839
DQA1	175	17	112	1.90647e-14	0.015604
DQA1	129	16	112	1.92668e-14	0.0107219
DQB1	86	13	113	1.92808e-14	0.00880002
DRB1	26	14	107	1.94573e-14	0.0212683
DRB1	25	17	109	1.97981e-14	0.00870382
DRB1	14	17	109	1.97981e-14	0.00870382
DQB1	221	18	111	2.02587e-14	0.010261
DQB1	220	18	111	2.02587e-14	0.010261
DQB1	85	18	111	2.02587e-14	0.010261
DQB1	53	18	111	2.02587e-14	0.010261
DQB1	90	18	111	2.02587e-14	0.010261
DQB1	89	18	111	2.02587e-14	0.010261
DQB1	84	18	111	2.02587e-14	0.010261
B	163	15	113	2.03033e-14	0.0166764
DRB1	142	12	107	2.0806e-14	0.0228669
DRB1	133	12	107	2.0806e-14	0.0228669
DQA1	76	15	113	2.13163e-14	0.0104108
DQB1	135	16	110	2.15275e-14	0.00610275
DQB1	77	17	112	2.18281e-14	0.00983184
DQB1	55	18	111	2.20361e-14	0.0134522
DRB1	74	17	113	2.24899e-14	0.0179059
DQB1	30	18	110	2.26181e-14	0.0152626
DRB1	25	12	109	2.2869e-14	0.00968422
DRB1	14	12	109	2.2869e-14	0.00968422
DRB1	11	18	111.1	2.35088e-14	0.0187849
DQB1	75	13	109	2.35452e-14	0.0129095
DQA1	34	12	113	2.36228e-14	0.0137256
DRB1	-1	12	108	2.37948e-14	0.0113974
DRB1	11	18	108	2.39717e-14	0.021304
DQB1	-4	16	108	2.40897e-14	0.0103481
DQB1	-6	16	108	2.40897e-14	0.0103481
DQB1	-21	16	108	2.40897e-14	0.0103481
DQB1	203	16	108	2.40897e-14	0.0103481
DQB1	77	12	114	2.41165e-14	0.00841937
B	163	14	108	2.47941e-14	0.0183622
DRB1	-16	15	108	2.54629e-14	0.0105227
DRB1	-25	15	108	2.54629e-14	0.0105227
DQB1	140	12	108	2.57895e-14	0.00905887
DQB1	182	12	108	2.57895e-14	0.00905887
DRB1	149	14	110	2.65703e-14	0.00507201
DRB1	12	14	110	2.65703e-14	0.00507201
DRB1	10	15	108	2.7058e-14	0.0147871
DRB1	26	18	111.2	2.75321e-14	0.0142021
DRB1	47	12	113	2.7649e-14	0.0121571
DQB1	87	17	109	2.82462e-14	0.0115697
B	70	15	112	2.84679e-14	0.016138
B	69	12	109	2.87164e-14	0.0134665
DRB1	181	13	108	2.92307e-14	0.00666152
DRB1	233	17	111	3.01397e-14	0.00918632
B	32	12	108	3.02835e-14	0.0108107
DQA1	129	13	113	3.07207e-14	0.00632899
B	131	14	112	3.07997e-14	0.0110617
DRB1	57	12	113	3.11703e-14	0.015308
B	67	16	111.1	3.12935e-14	0.0200577
DQB1	135	17	112	3.24676e-14	0.0113856
DQB1	38	18	110	3.25474e-14	0.0112447
DQA1	25	15	109	3.27335e-14	0.00884043
DQA1	175	14	113	3.36273e-14	0.0141311
DQA1	129	13	108	3.55245e-14	0.00824202
DRB1	25	12	113	3.59745e-14	0.00861293
DRB1	14	12	113	3.59745e-14	0.00861293
DRB1	149	16	111.1	3.6931e-14	0.00927449
DRB1	12	16	111.1	3.6931e-14	0.00927449
DRB1	9	12	108	3.93139e-14	0.0120215
DQB1	56	18	111	3.97285e-14	0.00874304
DQB1	167	14	109	3.99064e-14	0.0129176
DQB1	13	14	109	3.99064e-14	0.0129176
DQA1	52	13	107	4.14096e-14	0.0133886
DQB1	86	18	111	4.16634e-14	0.0135757
DQB1	-5	18	112	4.20167e-14	0.0120266
DQA1	75	15	112	4.20574e-14	0.012553
DQA1	107	15	112	4.20574e-14	0.012553
DQA1	156	15	112	4.20574e-14	0.012553
DQA1	161	15	112	4.20574e-14	0.012553
DQA1	163	15	112	4.20574e-14	0.012553
DQB1	125	18	112	4.31007e-14	0.0118806
B	94	15	110	4.34518e-14	0.00889184
C	66	13	113	4.35712e-14	0.00960293
DQB1	87	12	107	4.36424e-14	0.0245118
DRB1	181	14	112	4.36435e-14	0.0102068
DRB1	73	15	114	4.37368e-14	0.00958698
DRB1	-16	17	111	4.58816e-14	0.0075342
DRB1	-25	17	111	4.58816e-14	0.0075342
DQA1	34	14	113	4.63301e-14	0.00963549
DRB1	77	14	114	4.64054e-14	0.00801706
DRB1	189	16	110	4.85483e-14	0.00680977
DRB1	96	18	108	4.9323e-14	0.0158671
DRB1	38	13	109	4.9864e-14	0.0118216
B	9	15	108	5.06435e-14	0.0146916
DQB1	56	16	108	5.13849e-14	0.0105984
DQB1	67	14	108	5.1537e-14	0.010826
DQB1	66	14	108	5.1537e-14	0.010826
B	70	14	108	5.15814e-14	0.0168729
B	178	15	110	5.24112e-14	0.00865332
DRB1	12	13	113	5.32576e-14	0.00700404
DRB1	149	13	113	5.32576e-14	0.00700404
DQA1	175	18	111	5.33299e-14	0.0185892
DQB1	70	13	114	5.43828e-14	0.00961863
DRB1	28	15	108	5.45848e-14	0.0103099
B	156	15	108	5.5275e-14	0.0201331
DRB1	104	14	113	5.53139e-14	0.00874248
DRB1	98	14	113	5.53139e-14	0.00874248
DQA1	11	17	108	5.57344e-14	0.012521
DQA1	18	17	108	5.57344e-14	0.012521
DQA1	45	17	108	5.57344e-14	0.012521
DQA1	48	17	108	5.57344e-14	0.012521
DQA1	55	17	108	5.57344e-14	0.012521
DQA1	61	17	108	5.57344e-14	0.012521
DQA1	64	17	108	5.57344e-14	0.012521
DQA1	66	17	108	5.57344e-14	0.012521
DQA1	80	17	108	5.57344e-14	0.012521
DQA1	218	17	108	5.57344e-14	0.012521
DQB1	75	14	110	5.57402e-14	0.0148075
DQB1	-18	16	109	5.62507e-14	0.00838206
DRB1	38	14	113	5.64183e-14	0.0133534
B	131	15	109	5.68672e-14	0.0143319
DRB1	25	14	110	5.69186e-14	0.0064775
DRB1	14	14	110	5.69186e-14	0.0064775
DQB1	135	12	109	5.77482e-14	0.00957192
B	63	13	108	5.78489e-14	0.00689223
DRB1	120	16	112	5.89435e-14	0.0105796
DRB1	-1	15	114	6.17747e-14	0.00515176
DQA1	129	15	112	6.23198e-14	0.00727632
DRB1	12	15	108	6.26136e-14	0.00972496
DRB1	149	15	108	6.26136e-14	0.00972496
DRB1	77	15	107	6.51984e-14	0.0164442
DRB1	-17	18	111.1	6.73196e-14	0.00678393
DQB1	37	17	110	6.77498e-14	0.0113779
DQB1	77	13	107	6.77663e-14	0.0186815
B	116	15	109	6.8143e-14	0.022885
DQB1	52	17	111.1	7.11987e-14	0.00887206
DQB1	47	17	111.1	7.11987e-14	0.00887206
DQB1	46	17	111.1	7.11987e-14	0.00887206
DQB1	28	17	111.1	7.11987e-14	0.00887206
DQB1	-10	17	111.1	7.11987e-14	0.00887206
DRB1	67	18	111.1	7.14815e-14	0.0110497
B	9	12	113	7.39202e-14	0.0151401
DQB1	30	16	113	7.74e-14	0.0111138
DQB1	9	12	108	7.91515e-14	0.0154644
DQB1	221	12	113	7.92837e-14	0.00929381
DQB1	220	12	113	7.92837e-14	0.00929381
DQB1	85	12	113	7.92837e-14	0.00929381
DQB1	53	12	113	7.92837e-14	0.00929381
DQB1	90	12	113	7.92837e-14	0.00929381
DQB1	89	12	113	7.92837e-14	0.00929381
DQB1	84	12	113	7.92837e-14	0.00929381
DRB1	10	16	113	8.17479e-14	0.00888406
DRB1	189	17	109	8.30084e-14	0.00919019
DRB1	67	17	113	8.30285e-14	0.0115608
DQB1	185	16	109	8.37791e-14	0.00882607
B	156	17	111	8.53465e-14	0.0154108
DQB1	86	17	111.1	9.00476e-14	0.0122083
DRB1	28	14	112	9.08134e-14	0.0173843
DQB1	185	15	111	9.08754e-14	0.010029
DRB1	30	18	111.2	9.22895e-14	0.020445
DQA1	175	16	113	9.25671e-14	0.0112213
B	95	15	110	9.27232e-14	0.0162128
DRB1	32	16	110	9.335e-14	0.00876651
B	163	14	113	9.64251e-14	0.0171163
DQB1	38	12	114	9.73048e-14	0.00813744
DQA1	25	14	109	9.96335e-14	0.00868194
DQB1	90	18	111	1.03992e-13	0.0101861
DQB1	89	18	111	1.03992e-13	0.0101861
DQB1	84	18	111	1.03992e-13	0.0101861
DQB1	221	18	111	1.03992e-13	0.0101861
DQB1	220	18	111	1.03992e-13	0.0101861
DQB1	85	18	111	1.03992e-13	0.0101861
DQB1	53	18	111	1.03992e-13	0.0101861
DQB1	70	18	111.2	1.04625e-13	0.0119214
DQA1	53	17	108	1.04897e-13	0.0161031
DQA1	50	17	108	1.04897e-13	0.0161031
DQA1	75	14	112	1.05179e-13	0.0139687
DQA1	107	14	112	1.05179e-13	0.0139687
DQA1	156	14	112	1.05179e-13	0.0139687
DQA1	161	14	112	1.05179e-13	0.0139687
DQA1	163	14	112	1.05179e-13	0.0139687
B	45	12	108	1.05831e-13	0.0168105
DQB1	86	17	108	1.0586e-13	0.0142739
DQB1	87	12	108	1.06828e-13	0.0131914
DRB1	189	16	109	1.07305e-13	0.00949828
B	83	12	108	1.08112e-13	0.00910954
B	82	12	108	1.08112e-13	0.00910954
DQB1	56	17	111	1.12603e-13	0.00691348
DQB1	37	12	113	1.20693e-13	0.00973868
C	66	15	109	1.21035e-13	0.013698
DRB1	70	16	108	1.22957e-13	0.0100399
DQA1	175	18	110	1.2403e-13	0.0178648
DQB1	77	18	111	1.25461e-13	0.010702
DQA1	53	18	111	1.2726e-13	0.0155986
DQA1	50	18	111	1.2726e-13	0.0155986
DRB1	28	15	112	1.27316e-13	0.0129489
B	67	14	113	1.27927e-13	0.0191372
DQB1	77	12	107	1.29347e-13	0.0172136
DRB1	-17	12	113	1.33507e-13	0.0108351
DQB1	-18	14	109	1.34618e-13	0.0128522
DRB1	10	16	108	1.39827e-13	0.00994998
DQA1	34	17	111	1.43139e-13	0.00810316
DQA1	75	15	108	1.45543e-13	0.012109
DQA1	107	15	108	1.45543e-13	0.012109
DQA1	156	15	108	1.45543e-13	0.012109
DQA1	161	15	108	1.45543e-13	0.012109
DQA1	163	15	108	1.45543e-13	0.012109
DQB1	56	17	110	1.48169e-13	0.00811315
DQB1	75	14	115	1.48434e-13	0.00511004
DRB1	28	14	113	1.50943e-13	0.0104783
DQA1	215	15	112	1.51595e-13	0.00893928
DRB1	47	18	108	1.53327e-13	0.00825859
B	97	13	109	1.54628e-13	0.022941
DRB1	-17	15	112	1.55478e-13	0.00831843
DQB1	57	17	108	1.56115e-13	0.0149315
DRB1	231	13	109	1.5771e-13	0.00817829
DRB1	166	13	109	1.5771e-13	0.00817829
DRB1	40	13	109	1.5771e-13	0.00817829
DRB1	189	15	108	1.58587e-13	0.00779634
DQB1	87	18	110	1.59088e-13	0.0130216
B	71	14	112	1.5959e-13	0.0112064
DRB1	4	17	109	1.61076e-13	0.00755549
DRB1	78	17	109	1.61076e-13	0.00755549
DQA1	129	18	111	1.62439e-13	0.0104554
DQB1	26	16	108	1.63527e-13	0.00975081
DQB1	71	18	112	1.64636e-13	0.0141794
DRB1	189	17	111	1.65506e-13	0.00697142
DQB1	-18	13	110	1.66493e-13	0.00884347
DQB1	135	14	110	1.66693e-13	0.00567329
DQB1	57	12	107	1.71934e-13	0.0230156
DQB1	75	12	114	1.72792e-13	0.00831058
DRB1	104	13	113	1.81916e-13	0.00825349
DRB1	98	13	113	1.81916e-13	0.00825349
DRB1	13	17	113	1.82614e-13	0.0182227
DQB1	26	12	113	1.83666e-13	0.015256
DRB1	10	16	110	1.85532e-13	0.0104856
DRB1	16	13	113	1.89573e-13	0.00721013
DRB1	26	17	113	1.92695e-13	0.0117995
B	67	17	111	1.97381e-13	0.017395
DQB1	-18	12	113	1.9971e-13	0.00875254
DQB1	116	12	113	2.06233e-13	0.0144065
DQB1	-9	12	113	2.06233e-13	0.0144065
DQB1	224	12	113	2.06233e-13	0.0144065
DQB1	14	12	113	2.06233e-13	0.0144065
DQB1	-27	12	113	2.06233e-13	0.0144065
DRB1	31	16	110	2.06588e-13	0.0114413
DRB1	28	16	110	2.07652e-13	0.0101416
DQA1	54	17	109	2.09628e-13	0.00970593
DQB1	57	12	114	2.10595e-13	0.0138513
DQB1	-5	18	110	2.11774e-13	0.0127248
DQA1	52	18	112	2.26066e-13	0.0142122
DRB1	-16	14	110	2.26454e-13	0.00405505
DRB1	-25	14	110	2.26454e-13	0.00405505
DRB1	120	15	111	2.28445e-13	0.0123552
DQB1	71	18	111	2.28519e-13	0.0149061
DRB1	104	15	113	2.39327e-13	0.00955469
DRB1	98	15	113	2.39327e-13	0.00955469
DQB1	-18	16	112	2.44452e-13	0.00646755
DQB1	167	15	113	2.46671e-13	0.00838842
DQB1	13	15	113	2.46671e-13	0.00838842
DQB1	77	16	113	2.47291e-13	0.00972947
DRB1	67	16	114	2.48671e-13	0.0146903
B	24	16	109	2.52855e-13	0.015227
DQA1	75	15	109	2.56115e-13	0.0110723
DQA1	107	15	109	2.56115e-13	0.0110723
DQA1	156	15	109	2.56115e-13	0.0110723
DQA1	161	15	109	2.56115e-13	0.0110723
DQA1	163	15	109	2.56115e-13	0.0110723
DRB1	25	15	107	2.56649e-13	0.0140025
DRB1	14	15	107	2.56649e-13	0.0140025
DQA1	69	17	109	2.59372e-13	0.0139438
DRB1	30	15	107	2.64648e-13	0.0267211
DQA1	75	12	113	2.64834e-13	0.0120696
DQA1	107	12	113	2.64834e-13	0.0120696
DQA1	156	12	113	2.64834e-13	0.0120696
DQA1	161	12	113	2.64834e-13	0.0120696
DQA1	163	12	113	2.64834e-13	0.0120696
B	178	16	110	2.65795e-13	0.00737183
DRB1	30	14	107	2.6942e-13	0.0220083
DQA1	76	17	111	2.72561e-13	0.013787
DQB1	167	14	112	2.73318e-13	0.00703108
DQB1	13	14	112	2.73318e-13	0.00703108
DQA1	207	15	113	2.75644e-13	0.00784632
DQB1	52	14	114	2.92723e-13	0.00728246
DQB1	47	14	114	2.92723e-13	0.00728246
DQB1	46	14	114	2.92723e-13	0.00728246
DQB1	28	14	114	2.92723e-13	0.00728246
DQB1	-10	14	114	2.92723e-13	0.00728246
DQA1	25	13	109	2.93221e-13	0.008942
DRB1	47	18	111	2.96954e-13	0.00937184
DQB1	221	13	113	2.98996e-13	0.00529254
DQB1	220	13	113	2.98996e-13	0.00529254
DQB1	85	13	113	2.98996e-13	0.00529254
DQB1	53	13	113	2.98996e-13	0.00529254
DQB1	90	13	113	2.98996e-13	0.00529254
DQB1	89	13	113	2.98996e-13	0.00529254
DQB1	84	13	113	2.98996e-13	0.00529254
DRB1	40	16	111.1	3.01323e-13	0.00947313
DRB1	231	16	111.1	3.01323e-13	0.00947313
DRB1	166	16	111.1	3.01323e-13	0.00947313
DRB1	33	14	108	3.04625e-13	0.00719272
DRB1	180	14	108	3.04625e-13	0.00719272
DRB1	-24	14	108	3.04625e-13	0.00719272
DQB1	86	16	113	3.04682e-13	0.00704374
DQA1	34	18	109	3.06087e-13	0.0115838
DRB1	-16	14	108	3.08211e-13	0.00928948
DRB1	-25	14	108	3.08211e-13	0.00928948
B	152	12	113	3.12622e-13	0.0091342
DQA1	175	17	109	3.14838e-13	0.0134378
B	45	15	110	3.16991e-13	0.0162411
B	178	15	112	3.21469e-13	0.010027
DQA1	26	15	108	3.23754e-13	0.00786316
DQA1	56	15	108	3.23754e-13	0.00786316
DQA1	187	15	108	3.23754e-13	0.00786316
B	163	14	110	3.2576e-13	0.013508
DQB1	38	13	107	3.28997e-13	0.0171701
DQB1	77	14	115	3.30842e-13	0.00705379
DRB1	189	15	110	3.34572e-13	0.00516573
DQB1	52	17	111	3.36927e-13	0.00741354
DQB1	47	17	111	3.36927e-13	0.00741354
DQB1	46	17	111	3.36927e-13	0.00741354
DQB1	28	17	111	3.36927e-13	0.00741354
DQB1	-10	17	111	3.36927e-13	0.00741354
B	156	17	111.1	3.37626e-13	0.0180342
DQA1	11	13	113	3.41084e-13	0.0072323
DQA1	18	13	113	3.41084e-13	0.0072323
DQA1	45	13	113	3.41084e-13	0.0072323
DQA1	48	13	113	3.41084e-13	0.0072323
DQA1	55	13	113	3.41084e-13	0.0072323
DQA1	61	13	113	3.41084e-13	0.0072323
DQA1	64	13	113	3.41084e-13	0.0072323
DQA1	66	13	113	3.41084e-13	0.0072323
DQA1	80	13	113	3.41084e-13	0.0072323
DQA1	218	13	113	3.41084e-13	0.0072323
DRB1	120	12	113	3.44158e-13	0.0109598
B	163	15	111	3.47095e-13	0.0131052
DRB1	189	15	113	3.51741e-13	0.00651093
DRB1	25	13	107	3.52613e-13	0.00850746
DRB1	14	13	107	3.52613e-13	0.00850746
DRB1	67	13	115	3.53446e-13	0.010887
DRB1	37	15	114	3.53477e-13	0.0139892
B	163	13	110	3.59094e-13	0.0129663
B	113	12	108	3.61201e-13	0.00931556
B	24	14	110	3.67385e-13	0.0125634
DRB1	-16	17	111	3.6918e-13	0.00942015
DRB1	-25	17	111	3.6918e-13	0.00942015
DQB1	45	15	113	3.69195e-13	0.00816959
B	167	15	108	3.72359e-13	0.0097946
DRB1	86	13	109	3.73944e-13	0.00977444
B	24	12	108	3.75019e-13	0.0135769
DRB1	149	14	109	3.77367e-13	0.00943254
DRB1	12	14	109	3.77367e-13	0.00943254
DRB1	32	17	112	3.77964e-13	0.00817204
B	156	16	108	3.78371e-13	0.0151319
DQB1	30	17	112	3.8538e-13	0.0106827
DRB1	-16	15	113	3.86451e-13	0.00725186
DRB1	-25	15	113	3.86451e-13	0.00725186
DRB1	47	18	111	3.87606e-13	0.00951929
B	9	13	114	3.87896e-13	0.0103041
B	45	14	112	3.91185e-13	0.0162662
DRB1	77	15	114	3.9737e-13	0.00921367
DQB1	185	17	110	4.06244e-13	0.00856322
B	69	14	112	4.15767e-13	0.0108686
DQA1	40	15	111	4.16326e-13	0.011827
DQA1	51	15	111	4.16326e-13	0.011827
DQB1	26	14	108	4.25579e-13	0.0113257
DQB1	135	16	113	4.26763e-13	0.00719977
DQB1	77	17	108	4.30654e-13	0.00815868
DRB1	47	17	112	4.42835e-13	0.00932238
DQA1	76	16	113	4.51793e-13	0.00901082
C	99	15	109	4.5736e-13	0.0145951
DRB1	4	14	109	4.60763e-13	0.00833808
DRB1	78	14	109	4.60763e-13	0.00833808
DQB1	86	17	111	4.66817e-13	0.0115966
DRB1	25	18	111	4.68395e-13	0.00801469
DRB1	14	18	111	4.68395e-13	0.00801469
B	94	13	108	4.71817e-13	0.00801708
B	69	15	109	4.78555e-13	0.0100695
B	70	17	111.1	4.821e-13	0.0132428
B	67	17	111	4.91668e-13	0.0163949
DQB1	55	15	114	4.91814e-13	0.0120754
DRB1	58	15	111	5.06827e-13	0.00722998
DRB1	231	18	111.2	5.12028e-13	0.00801889
DRB1	166	18	111.2	5.12028e-13	0.00801889
DRB1	40	18	111.2	5.12028e-13	0.00801889
DQB1	70	15	114	5.13079e-13	0.00985506
DQB1	185	17	109	5.16641e-13	0.0091563
DQB1	-4	13	113	5.20989e-13	0.0046981
DQB1	-6	13	113	5.20989e-13	0.0046981
DQB1	-21	13	113	5.20989e-13	0.0046981
DQB1	203	13	113	5.20989e-13	0.0046981
DRB1	26	15	114	5.24343e-13	0.0128702
DQB1	52	17	109	5.31816e-13	0.00862501
DQB1	47	17	109	5.31816e-13	0.00862501
DQB1	46	17	109	5.31816e-13	0.00862501
DQB1	28	17	109	5.31816e-13	0.00862501
DQB1	-10	17	109	5.31816e-13	0.00862501
DRB1	28	13	114	5.32933e-13	0.0158911
DRB1	28	16	108	5.42298e-13	0.0105145
B	70	16	113	5.49031e-13	0.00915014
DQB1	185	14	112	5.56137e-13	0.00873265
DQB1	9	17	108	5.64533e-13	0.0103542
DRB1	180	14	114	5.64551e-13	0.00696503
DRB1	-24	14	114	5.64551e-13	0.00696503
DRB1	33	14	114	5.64551e-13	0.00696503
DQB1	-18	13	108	5.98182e-13	0.0109964
B	163	16	110	6.03057e-13	0.0147978
DQB1	52	12	114	6.03259e-13	0.00731473
DQB1	47	12	114	6.03259e-13	0.00731473
DQB1	46	12	114	6.03259e-13	0.00731473
DQB1	28	12	114	6.03259e-13	0.00731473
DQB1	-10	12	114	6.03259e-13	0.00731473
DQA1	69	14	114	6.07053e-13	0.00924071
DQB1	75	17	113	6.13987e-13	0.00819672
DRB1	38	16	111.1	6.23888e-13	0.011414
B	70	12	108	6.37797e-13	0.0136743
DQA1	52	14	114	6.65295e-13	0.0094089
B	69	12	108	6.66873e-13	0.0110542
DRB1	37	18	111.1	6.7511e-13	0.0153519
DQB1	75	14	109	6.7896e-13	0.0182306
B	9	16	108	7.05196e-13	0.0113184
DRB1	120	14	112	7.22304e-13	0.0110575
DQA1	40	16	111	7.23095e-13	0.0104052
DQA1	51	16	111	7.23095e-13	0.0104052
DRB1	96	14	115	7.2334e-13	0.010436
DRB1	104	14	114	7.32755e-13	0.00585466
DRB1	98	14	114	7.32755e-13	0.00585466
DRB1	57	17	110	7.39661e-13	0.0131504
B	178	15	109	7.43575e-13	0.00914006
DQB1	224	17	111	7.66772e-13	0.00687422
DQB1	14	17	111	7.66772e-13	0.00687422
DQB1	-27	17	111	7.66772e-13	0.00687422
DQB1	116	17	111	7.66772e-13	0.00687422
DQB1	-9	17	111	7.66772e-13	0.00687422
DRB1	78	17	110	7.76474e-13	0.00746562
DRB1	4	17	110	7.76474e-13	0.00746562
B	163	13	113	7.83844e-13	0.0178386
DRB1	12	15	113	8.31226e-13	0.00613666
DRB1	149	15	113	8.31226e-13	0.00613666
DRB1	233	12	108	8.40021e-13	0.00824225
DRB1	12	13	108	8.81084e-13	0.010147
DRB1	149	13	108	8.81084e-13	0.010147
DQB1	26	16	113	8.95429e-13	0.0125126
B	103	15	110	9.17405e-13	0.00820601
B	71	15	110	9.2052e-13	0.0111532
DQA1	26	12	114	9.23406e-13	0.00812844
DQA1	56	12	114	9.23406e-13	0.00812844
DQA1	187	12	114	9.23406e-13	0.00812844
B	69	15	110	9.55047e-13	0.0109865
DQA1	47	18	110	9.59842e-13	0.0186679
B	-21	15	110	9.74908e-13	0.00761715
B	-23	15	110	9.74908e-13	0.00761715
B	24	15	111	9.91952e-13	0.0110655
DQB1	74	15	115	9.94991e-13	0.00861592
DRB1	67	15	115	1.00705e-12	0.0080127
B	9	15	111	1.0113e-12	0.0149221
B	116	14	112	1.02902e-12	0.018085
DQB1	37	12	114	1.03068e-12	0.00709732
DQA1	69	18	111	1.03754e-12	0.0145628
DQA1	207	18	108	1.04075e-12	0.0122888
DRB1	10	15	110	1.05546e-12	0.0105707
B	74	12	109	1.05917e-12	0.00878559
DRB1	86	17	111	1.0742e-12	0.00723787
B	156	18	111	1.09044e-12	0.0132153
DRB1	30	18	110	1.15317e-12	0.0182495
DQA1	26	16	110	1.17273e-12	0.00833943
DQA1	56	16	110	1.17273e-12	0.00833943
DQA1	187	16	110	1.17273e-12	0.00833943
DQB1	52	18	111.2	1.18608e-12	0.0089006
DQB1	47	18	111.2	1.18608e-12	0.0089006
DQB1	46	18	111.2	1.18608e-12	0.0089006
DQB1	28	18	111.2	1.18608e-12	0.0089006
DQB1	-10	18	111.2	1.18608e-12	0.0089006
DRB1	-16	16	111	1.19299e-12	0.00666291
DRB1	-25	16	111	1.19299e-12	0.00666291
DRB1	67	17	108	1.19662e-12	0.0102753
DRB1	16	16	111.1	1.25536e-12	0.00658106
C	66	15	113	1.25578e-12	0.00979705
DQB1	37	17	109	1.26798e-12	0.00864977
DQA1	41	13	110	1.27939e-12	0.00875357
DQA1	130	13	110	1.27939e-12	0.00875357
DQB1	57	16	113	1.29815e-12	0.011542
DQB1	203	18	111	1.29976e-12	0.00917025
DQB1	-4	18	111	1.29976e-12	0.00917025
DQB1	-6	18	111	1.29976e-12	0.00917025
DQB1	-21	18	111	1.29976e-12	0.00917025
DRB1	120	16	110	1.31e-12	0.00663436
DQB1	185	13	108	1.32233e-12	0.00930319
DRB1	104	17	111	1.35612e-12	0.0109592
DRB1	98	17	111	1.35612e-12	0.0109592
DRB1	96	14	107	1.37984e-12	0.0152505
DQB1	67	17	110	1.40205e-12	0.0100795
DQB1	66	17	110	1.40205e-12	0.0100795
DRB1	142	12	114	1.41136e-12	0.00910939
DRB1	133	12	114	1.41136e-12	0.00910939
DQA1	54	13	107	1.44143e-12	0.0094614
B	-21	14	109	1.45087e-12	0.0138208
B	-23	14	109	1.45087e-12	0.0138208
DQB1	45	14	110	1.45929e-12	0.00995881
DRB1	28	16	111.1	1.46819e-12	0.0124037
B	167	14	109	1.48777e-12	0.0079735
B	131	13	108	1.49911e-12	0.00670693
C	99	15	111	1.52168e-12	0.0133444
B	95	12	109	1.53279e-12	0.0140233
DQB1	182	13	114	1.53456e-12	0.00989379
DQB1	140	13	114	1.53456e-12	0.00989379
DQB1	221	14	114	1.55194e-12	0.004594
DQB1	220	14	114	1.55194e-12	0.004594
DQB1	85	14	114	1.55194e-12	0.004594
DQB1	53	14	114	1.55194e-12	0.004594
DQB1	90	14	114	1.55194e-12	0.004594
DQB1	89	14	114	1.55194e-12	0.004594
DQB1	84	14	114	1.55194e-12	0.004594
DRB1	71	13	115	1.5525e-12	0.0149202
DRB1	28	17	112	1.57733e-12	0.0136119
B	70	18	111	1.57848e-12	0.0108821
DQB1	45	14	112	1.58798e-12	0.0063925
C	99	12	109	1.58855e-12	0.0193678
DRB1	12	12	109	1.59614e-12	0.00813841
DRB1	149	12	109	1.59614e-12	0.00813841
B	180	13	108	1.62414e-12	0.00691236
B	177	13	108	1.62414e-12	0.00691236
DRB1	60	17	112	1.65859e-12	0.0168796
DQA1	129	17	108	1.68831e-12	0.0115964
DQA1	11	16	108	1.69875e-12	0.0106142
DQA1	18	16	108	1.69875e-12	0.0106142
DQA1	45	16	108	1.69875e-12	0.0106142
DQA1	48	16	108	1.69875e-12	0.0106142
DQA1	55	16	108	1.69875e-12	0.0106142
DQA1	61	16	108	1.69875e-12	0.0106142
DQA1	64	16	108	1.69875e-12	0.0106142
DQA1	66	16	108	1.69875e-12	0.0106142
DQA1	80	16	108	1.69875e-12	0.0106142
DQA1	218	16	108	1.69875e-12	0.0106142
DQB1	116	17	111	1.74827e-12	0.00890612
DQB1	-9	17	111	1.74827e-12	0.00890612
DQB1	224	17	111	1.74827e-12	0.00890612
DQB1	14	17	111	1.74827e-12	0.00890612
DQB1	-27	17	111	1.74827e-12	0.00890612
DQA1	69	18	108	1.7522e-12	0.0151529
DPB1	9	16	111	1.76105e-12	0.0101694
B	156	16	113	1.80724e-12	0.0139595
DRB1	96	18	111.1	1.81054e-12	0.0124887
DQB1	70	16	113	1.82459e-12	0.00779375
DQB1	57	18	111.1	1.83828e-12	0.0126257
DQB1	224	16	113	1.86534e-12	0.00657855
DQB1	14	16	113	1.86534e-12	0.00657855
DQB1	-27	16	113	1.86534e-12	0.00657855
DQB1	116	16	113	1.86534e-12	0.00657855
DQB1	-9	16	113	1.86534e-12	0.00657855
B	97	16	112	1.92163e-12	0.0198295
A	44	14	109	1.93028e-12	0.0107975
A	67	14	109	1.93028e-12	0.0107975
A	150	14	109	1.93028e-12	0.0107975
A	158	14	109	1.93028e-12	0.0107975
DQB1	26	16	110	1.93503e-12	0.0104721
DRB1	73	12	114	1.94288e-12	0.00710772
DRB1	140	16	113	1.97098e-12	0.00568843
DQA1	26	14	108	2.01267e-12	0.00826389
DQA1	56	14	108	2.01267e-12	0.00826389
DQA1	187	14	108	2.01267e-12	0.00826389
B	81	12	108	2.0201e-12	0.00851715
B	163	15	108	2.03465e-12	0.0138648
DRB1	104	16	111	2.03792e-12	0.00863834
DRB1	98	16	111	2.03792e-12	0.00863834
B	69	13	108	2.04084e-12	0.0128043
DRB1	13	16	114	2.06798e-12	0.0214766
DRB1	142	17	108	2.07977e-12	0.00809001
DRB1	133	17	108	2.07977e-12	0.00809001
DRB1	86	17	109	2.08477e-12	0.00767914
B	67	14	114	2.08539e-12	0.0139985
DQB1	38	14	115	2.10403e-12	0.00648748
DRB1	16	13	110	2.16625e-12	0.00737109
DRB1	25	17	111	2.20721e-12	0.00846361
DRB1	14	17	111	2.20721e-12	0.00846361
C	326	16	110	2.2181e-12	0.00794595
C	307	16	110	2.2181e-12	0.00794595
C	261	16	110	2.2181e-12	0.00794595
C	194	16	110	2.2181e-12	0.00794595
C	339	16	110	2.2181e-12	0.00794595
C	305	16	110	2.2181e-12	0.00794595
C	295	16	110	2.2181e-12	0.00794595
C	273	16	110	2.2181e-12	0.00794595
C	-9	16	110	2.2181e-12	0.00794595
DQA1	25	12	109	2.23544e-12	0.0103492
B	152	17	111	2.26264e-12	0.00910369
DRB1	233	15	110	2.26454e-12	0.00813944
DRB1	233	17	111	2.29089e-12	0.00670608
B	156	14	110	2.30315e-12	0.0180463
DRB1	26	18	111.1	2.30832e-12	0.0108741
DQA1	207	16	108	2.36491e-12	0.00911786
DQB1	38	16	113	2.36674e-12	0.00956682
DQA1	50	18	111	2.3709e-12	0.0159234
DQA1	53	18	111	2.3709e-12	0.0159234
B	11	15	110	2.3969e-12	0.00648518
B	163	12	108	2.48032e-12	0.0134015
B	-21	14	112	2.503e-12	0.0103815
B	-23	14	112	2.503e-12	0.0103815
DRB1	181	14	110	2.51841e-12	0.00693505
DRB1	4	17	111	2.58141e-12	0.0098088
DRB1	78	17	111	2.58141e-12	0.0098088
DRB1	30	13	107	2.5965e-12	0.0232119
DQB1	57	18	111	2.60731e-12	0.0150685
DRB1	189	18	111	2.80235e-12	0.0078608
DRB1	120	14	113	2.81286e-12	0.0074742
B	199	14	109	2.817e-12	0.00760365
DQA1	40	17	110	2.96232e-12	0.0129491
DQA1	51	17	110	2.96232e-12	0.0129491
DQB1	-4	16	112	2.96987e-12	0.00707788
DQB1	-6	16	112	2.96987e-12	0.00707788
DQB1	-21	16	112	2.96987e-12	0.00707788
DQB1	203	16	112	2.96987e-12	0.00707788
DRB1	4	18	110	3.0222e-12	0.00797405
DRB1	78	18	110	3.0222e-12	0.00797405
DRB1	10	15	109	3.02331e-12	0.00830037
DRB1	233	16	109	3.05394e-12	0.00647188
DRB1	120	12	114	3.13494e-12	0.00754061
DQB1	75	18	110	3.15347e-12	0.00966051
B	12	15	110	3.16658e-12	0.00628229
DRB1	37	15	107	3.17343e-12	0.0226753
DRB1	77	14	107	3.18241e-12	0.0216936
DQA1	54	14	110	3.18534e-12	0.00725125
DQB1	-4	18	111	3.22824e-12	0.00943749
DQB1	-6	18	111	3.22824e-12	0.00943749
DQB1	-21	18	111	3.22824e-12	0.00943749
DQB1	203	18	111	3.22824e-12	0.00943749
B	70	14	113	3.24809e-12	0.0118142
B	45	14	109	3.26038e-12	0.0211661
B	97	16	109	3.29091e-12	0.0223075
DQA1	69	13	114	3.30059e-12	0.0093745
DRB1	149	15	112	3.30425e-12	0.00556456
DRB1	12	15	112	3.30425e-12	0.00556456
DRB1	60	12	113	3.41877e-12	0.00996395
B	67	15	108	3.45703e-12	0.0192784
DPB1	69	15	111	3.48606e-12	0.0112931
DQB1	38	17	112	3.5634e-12	0.00921671
DQB1	9	18	111.1	3.59764e-12	0.00631716
B	178	15	111	3.60875e-12	0.00816229
DQB1	57	17	109	3.66908e-12	0.0136348
DQA1	75	13	113	3.83565e-12	0.00964146
DQA1	107	13	113	3.83565e-12	0.00964146
DQA1	156	13	113	3.83565e-12	0.00964146
DQA1	161	13	113	3.83565e-12	0.00964146
DQA1	163	13	113	3.83565e-12	0.00964146
B	94	14	108	3.89964e-12	0.0079183
DRB1	32	13	114	3.90983e-12	0.00773789
DPB1	9	15	109	3.91814e-12	0.0133682
DRB1	32	14	112	3.92184e-12	0.00863743
B	24	16	111.1	3.92494e-12	0.00936126
DRB1	180	16	108	3.96033e-12	0.00578242
DRB1	-24	16	108	3.96033e-12	0.00578242
DRB1	33	16	108	3.96033e-12	0.00578242
DQB1	38	12	107	3.96575e-12	0.0150543
B	156	18	111.2	3.97851e-12	0.0145751
DQA1	129	16	108	3.98856e-12	0.00957954
DRB1	10	14	114	4.06833e-12	0.0087697
B	94	14	109	4.16944e-12	0.00944919
DQB1	67	14	114	4.22595e-12	0.00699627
DQB1	66	14	114	4.22595e-12	0.00699627
DRB1	40	17	111.1	4.24261e-12	0.00775724
DRB1	231	17	111.1	4.24261e-12	0.00775724
DRB1	166	17	111.1	4.24261e-12	0.00775724
DQB1	52	18	110	4.30629e-12	0.0105742
DQB1	47	18	110	4.30629e-12	0.0105742
DQB1	46	18	110	4.30629e-12	0.0105742
DQB1	28	18	110	4.30629e-12	0.0105742
DQB1	-10	18	110	4.30629e-12	0.0105742
C	99	12	113	4.33777e-12	0.0211553
DQA1	76	17	109	4.37216e-12	0.0121619
DRB1	26	14	115	4.39765e-12	0.00864407
DRB1	73	17	109	4.4049e-12	0.00790122
DQB1	203	12	113	4.43394e-12	0.00821376
DQB1	-4	12	113	4.43394e-12	0.00821376
DQB1	-6	12	113	4.43394e-12	0.00821376
DQB1	-21	12	113	4.43394e-12	0.00821376
DQB1	140	17	111	4.46767e-12	0.00553754
DQB1	182	17	111	4.46767e-12	0.00553754
B	12	12	109	4.51001e-12	0.0107856
DQB1	52	15	114	4.52523e-12	0.0090643
DQB1	47	15	114	4.52523e-12	0.0090643
DQB1	46	15	114	4.52523e-12	0.0090643
DQB1	28	15	114	4.52523e-12	0.0090643
DQB1	-10	15	114	4.52523e-12	0.0090643
DRB1	78	18	111	4.53133e-12	0.00803601
DRB1	4	18	111	4.53133e-12	0.00803601
DQA1	47	18	112	4.54817e-12	0.0173288
B	71	12	108	4.58437e-12	0.0104392
DRB1	37	18	108	4.61185e-12	0.016258
DRB1	13	13	115	4.62787e-12	0.0194399
DQA1	129	16	113	4.63711e-12	0.00555962
DQA1	207	18	111.1	4.69915e-12	0.00763152
DRB1	233	15	112	4.71388e-12	0.00616831
DQB1	52	17	111	4.80682e-12	0.00774056
DQB1	47	17	111	4.80682e-12	0.00774056
DQB1	46	17	111	4.80682e-12	0.00774056
DQB1	28	17	111	4.80682e-12	0.00774056
DQB1	-10	17	111	4.80682e-12	0.00774056
DQA1	53	18	110	4.87327e-12	0.0149881
DQA1	50	18	110	4.87327e-12	0.0149881
DRB1	30	15	114	4.89632e-12	0.0181579
DRB1	181	13	109	4.92367e-12	0.0066413
DRB1	73	17	111	4.94385e-12	0.00785841
DRB1	140	18	110	5.01049e-12	0.00864691
DQB1	90	17	111.1	5.03255e-12	0.00774257
DQB1	89	17	111.1	5.03255e-12	0.00774257
DQB1	84	17	111.1	5.03255e-12	0.00774257
DQB1	221	17	111.1	5.03255e-12	0.00774257
DQB1	220	17	111.1	5.03255e-12	0.00774257
DQB1	85	17	111.1	5.03255e-12	0.00774257
DQB1	53	17	111.1	5.03255e-12	0.00774257
DRB1	11	17	113	5.15586e-12	0.0174977
DRB1	86	16	110	5.20475e-12	0.00731401
B	77	12	108	5.24661e-12	0.00824821
DRB1	149	14	108	5.36768e-12	0.00845108
DRB1	12	14	108	5.36768e-12	0.00845108
DRB1	9	18	110	5.53422e-12	0.0118853
DRB1	25	14	107	5.53894e-12	0.00709154
DRB1	14	14	107	5.53894e-12	0.00709154
DRB1	181	17	110	5.55925e-12	0.00725827
DQB1	90	16	112	5.57655e-12	0.00701476
DQB1	89	16	112	5.57655e-12	0.00701476
DQB1	84	16	112	5.57655e-12	0.00701476
DQB1	221	16	112	5.57655e-12	0.00701476
DQB1	220	16	112	5.57655e-12	0.00701476
DQB1	85	16	112	5.57655e-12	0.00701476
DQB1	53	16	112	5.57655e-12	0.00701476
DRB1	140	18	111.1	5.72955e-12	0.00679393
B	163	16	111.1	5.7406e-12	0.0115966
DQB1	125	14	115	5.83186e-12	0.00661811
DQB1	224	17	111.1	5.93102e-12	0.00812377
DQB1	14	17	111.1	5.93102e-12	0.00812377
DQB1	-27	17	111.1	5.93102e-12	0.00812377
DQB1	116	17	111.1	5.93102e-12	0.00812377
DQB1	-9	17	111.1	5.93102e-12	0.00812377
DQB1	67	16	111.1	5.95835e-12	0.00724661
DQB1	66	16	111.1	5.95835e-12	0.00724661
C	99	15	112	5.97496e-12	0.0155051
DQA1	75	16	111	6.16687e-12	0.0114937
DQA1	107	16	111	6.16687e-12	0.0114937
DQA1	156	16	111	6.16687e-12	0.0114937
DQA1	161	16	111	6.16687e-12	0.0114937
DQA1	163	16	111	6.16687e-12	0.0114937
DQB1	57	17	112	6.18971e-12	0.0144664
DQA1	76	17	108	6.36433e-12	0.0157879
B	67	15	113	6.45522e-12	0.0179644
B	97	15	109	6.48443e-12	0.0238886
B	156	12	107	6.50263e-12	0.0178
DRB1	12	17	111	6.56989e-12	0.00612006
DRB1	149	17	111	6.56989e-12	0.00612006
B	199	14	108	6.63601e-12	0.00888134
DQA1	53	17	112	6.65806e-12	0.014493
DQA1	50	17	112	6.65806e-12	0.014493
DRB1	86	16	111.1	6.72538e-12	0.00691484
DRB1	12	16	111	6.748e-12	0.00595467
DRB1	149	16	111	6.748e-12	0.00595467
DQA1	25	13	110	6.75901e-12	0.00968059
DRB1	32	17	111	6.78981e-12	0.00676371
DRB1	70	18	112	6.82404e-12	0.0113262
DRB1	67	16	115	6.83657e-12	0.00808117
DRB1	231	16	111	6.84411e-12	0.00746921
DRB1	166	16	111	6.84411e-12	0.00746921
DRB1	40	16	111	6.84411e-12	0.00746921
A	44	13	110	6.97127e-12	0.00626728
A	67	13	110	6.97127e-12	0.00626728
A	150	13	110	6.97127e-12	0.00626728
A	158	13	110	6.97127e-12	0.00626728
DRB1	38	14	110	7.0188e-12	0.010224
DRB1	73	17	111	7.01931e-12	0.00734308
DQA1	-16	14	114	7.11083e-12	0.00493577
DRB1	-16	13	113	7.15091e-12	0.00804567
DRB1	-25	13	113	7.15091e-12	0.00804567
DQB1	26	15	108	7.17071e-12	0.00827819
DRB1	70	12	108	7.23112e-12	0.0098081
DRB1	28	17	110	7.33202e-12	0.00888767
DQB1	67	16	108	7.47831e-12	0.00898577
DQB1	66	16	108	7.47831e-12	0.00898577
DRB1	-16	12	109	7.71362e-12	0.00789609
DRB1	-25	12	109	7.71362e-12	0.00789609
B	67	14	110	7.78674e-12	0.0173689
DPB1	8	15	109	7.8693e-12	0.00884592
DQB1	71	16	114	8.0667e-12	0.0144299
DRB1	16	15	109	8.3037e-12	0.00835199
DQA1	50	13	114	8.3492e-12	0.0117632
DQA1	53	13	114	8.3492e-12	0.0117632
DRB1	78	14	107	8.48552e-12	0.00794926
DRB1	4	14	107	8.48552e-12	0.00794926
DQB1	30	18	111.1	8.57166e-12	0.0100784
B	24	14	112	8.62604e-12	0.0145222
DQA1	25	17	110	8.69958e-12	0.00886292
DQB1	70	18	112	8.90267e-12	0.00969595
DQA1	52	17	111.1	8.92165e-12	0.0140502
B	152	13	114	8.97508e-12	0.0080149
DRB1	47	16	112	9.06214e-12	0.0113093
DQA1	215	15	113	9.32711e-12	0.0105982
DQB1	-5	12	108	9.36595e-12	0.00999446
DQB1	26	15	114	9.4377e-12	0.0104316
DRB1	86	16	111	9.54877e-12	0.00940253
DRB1	181	17	111	9.65786e-12	0.0107204
DRB1	233	15	109	9.7143e-12	0.00671378
DRB1	189	12	113	9.97871e-12	0.00779055
DQA1	25	17	113	1.02182e-11	0.00942105
DRB1	-17	15	114	1.03747e-11	0.00486627
DQB1	221	17	111	1.05124e-11	0.00780269
DQB1	220	17	111	1.05124e-11	0.00780269
DQB1	85	17	111	1.05124e-11	0.00780269
DQB1	53	17	111	1.05124e-11	0.00780269
DQB1	90	17	111	1.05124e-11	0.00780269
DQB1	89	17	111	1.05124e-11	0.00780269
DQB1	84	17	111	1.05124e-11	0.00780269
DRB1	25	18	110	1.05372e-11	0.00795178
DRB1	14	18	110	1.05372e-11	0.00795178
DRB1	47	18	110	1.08122e-11	0.0073234
B	95	15	109	1.09851e-11	0.0155646
B	71	13	108	1.10496e-11	0.0125332
A	156	13	109	1.12412e-11	0.0146711
B	11	14	112	1.1652e-11	0.0122679
C	-15	16	110	1.1796e-11	0.00824949
C	267	16	110	1.19596e-11	0.00785589
C	253	16	110	1.19596e-11	0.00785589
C	147	16	110	1.19596e-11	0.00785589
C	306	16	110	1.19596e-11	0.00785589
C	-17	16	110	1.19596e-11	0.00785589
B	12	16	110	1.21914e-11	0.00642228
DQB1	67	17	108	1.22457e-11	0.00822237
DQB1	66	17	108	1.22457e-11	0.00822237
DQB1	37	14	114	1.22938e-11	0.00670223
B	11	12	113	1.23931e-11	0.0162536
B	74	14	109	1.26219e-11	0.0104729
C	99	17	110	1.27553e-11	0.0133956
DQA1	40	14	113	1.28031e-11	0.0104886
DQA1	51	14	113	1.28031e-11	0.0104886
DQA1	215	13	114	1.30465e-11	0.00701877
DRB1	58	16	111.1	1.33784e-11	0.0065948
DQA1	129	17	112	1.34017e-11	0.0098851
B	163	13	109	1.34757e-11	0.0164346
DQA1	47	12	108	1.35364e-11	0.0149444
DRB1	71	15	107	1.40608e-11	0.0244471
DRB1	10	18	111	1.41301e-11	0.0124652
A	44	13	109	1.45935e-11	0.00898359
A	67	13	109	1.45935e-11	0.00898359
A	150	13	109	1.45935e-11	0.00898359
A	158	13	109	1.45935e-11	0.00898359
B	131	14	110	1.46916e-11	0.0096792
DRB1	10	12	109	1.48685e-11	0.0105236
DQB1	-5	14	115	1.54042e-11	0.00636839
DQA1	215	13	113	1.54951e-11	0.00774927
B	24	12	109	1.57759e-11	0.0134309
DRB1	32	16	112	1.5802e-11	0.00924699
DRB1	60	17	109	1.60243e-11	0.00978918
DQB1	45	16	111	1.60788e-11	0.00543393
DRB1	57	13	114	1.6369e-11	0.0129341
DRB1	71	13	107	1.67998e-11	0.0244491
DQA1	54	12	109	1.68452e-11	0.00978536
B	9	17	112	1.69148e-11	0.013367
DRB1	120	14	114	1.72177e-11	0.00631375
DRB1	-1	12	114	1.77829e-11	0.00866939
DRB1	38	18	111.2	1.77916e-11	0.0101639
B	45	15	111	1.80036e-11	0.013648
DQB1	55	18	111	1.81395e-11	0.0123961
B	-16	12	108	1.829e-11	0.00855167
DQA1	11	16	112	1.84343e-11	0.00962114
DQA1	18	16	112	1.84343e-11	0.00962114
DQA1	45	16	112	1.84343e-11	0.00962114
DQA1	48	16	112	1.84343e-11	0.00962114
DQA1	55	16	112	1.84343e-11	0.00962114
DQA1	61	16	112	1.84343e-11	0.00962114
DQA1	64	16	112	1.84343e-11	0.00962114
DQA1	66	16	112	1.84343e-11	0.00962114
DQA1	80	16	112	1.84343e-11	0.00962114
DQA1	218	16	112	1.84343e-11	0.00962114
B	71	13	113	1.85007e-11	0.0111831
DRB1	71	17	113	1.87402e-11	0.0136584
DQA1	47	14	107	1.90298e-11	0.0154473
DQB1	185	16	111	2.01703e-11	0.00800188
DRB1	-17	18	108	2.02259e-11	0.00898174
DQB1	87	18	111.1	2.04856e-11	0.00855116
DRB1	149	17	111	2.07292e-11	0.00817017
DRB1	12	17	111	2.07292e-11	0.00817017
DQB1	-5	15	114	2.10237e-11	0.0110457
DQA1	76	12	114	2.10884e-11	0.0126455
DQA1	75	16	112	2.12664e-11	0.0103408
DQA1	107	16	112	2.12664e-11	0.0103408
DQA1	156	16	112	2.12664e-11	0.0103408
DQA1	161	16	112	2.12664e-11	0.0103408
DQA1	163	16	112	2.12664e-11	0.0103408
DRB1	181	12	109	2.13574e-11	0.00794595
B	131	15	110	2.14148e-11	0.00863129
DRB1	181	17	109	2.14883e-11	0.00660766
DRB1	28	16	112	2.15832e-11	0.0129558
DQA1	76	14	114	2.16584e-11	0.0103173
B	11	12	109	2.17707e-11	0.0112985
DRB1	60	16	111.1	2.19241e-11	0.0111227
B	71	15	112	2.26184e-11	0.00941117
DRB1	181	18	110	2.27146e-11	0.00733238
DQA1	40	16	108	2.28057e-11	0.0094963
DQA1	51	16	108	2.28057e-11	0.0094963
C	66	13	110	2.30558e-11	0.00726703
DQA1	52	14	107	2.3503e-11	0.0111968
DRB1	78	13	107	2.36424e-11	0.00616604
DRB1	4	13	107	2.36424e-11	0.00616604
DQB1	203	14	114	2.40596e-11	0.00426088
DQB1	-4	14	114	2.40596e-11	0.00426088
DQB1	-6	14	114	2.40596e-11	0.00426088
DQB1	-21	14	114	2.40596e-11	0.00426088
DQB1	125	12	108	2.43006e-11	0.0101825
B	103	14	110	2.48941e-11	0.0098438
B	71	17	110	2.53526e-11	0.00917009
DRB1	142	18	108	2.54375e-11	0.00918345
DRB1	133	18	108	2.54375e-11	0.00918345
DQA1	26	13	108	2.55221e-11	0.00664899
DQA1	56	13	108	2.55221e-11	0.00664899
DQA1	187	13	108	2.55221e-11	0.00664899
DQB1	56	17	108	2.62818e-11	0.00944838
DQB1	37	17	111	2.63527e-11	0.00631457
DRB1	233	13	113	2.66155e-11	0.00636174
DQA1	207	16	113	2.66816e-11	0.00577562
DQB1	74	18	111	2.69825e-11	0.0114934
DQB1	167	14	110	2.7189e-11	0.00867178
DQB1	13	14	110	2.7189e-11	0.00867178
DRB1	28	17	109	2.7389e-11	0.0114473
DQB1	130	15	111	2.78051e-11	0.00502181
DRB1	30	18	111	2.79823e-11	0.0181797
DQB1	38	17	108	2.79842e-11	0.00788125
DRB1	77	18	111.1	2.81924e-11	0.00739885
DRB1	189	16	108	2.82586e-11	0.00694381
DRB1	74	16	114	2.91189e-11	0.0155204
B	70	14	110	2.94351e-11	0.0136492
DQB1	57	13	107	3.04531e-11	0.0201034
DRB1	-16	18	111	3.12171e-11	0.00783661
DRB1	-25	18	111	3.12171e-11	0.00783661
C	99	16	109	3.15715e-11	0.0125928
DQB1	38	18	111	3.1723e-11	0.00922224
DRB1	28	14	108	3.20196e-11	0.0103631
DQB1	86	18	110	3.2082e-11	0.0117525
B	67	16	113	3.32358e-11	0.0136845
B	180	15	110	3.32902e-11	0.00787661
B	177	15	110	3.32902e-11	0.00787661
DQA1	50	12	113	3.34569e-11	0.0135446
DQA1	53	12	113	3.34569e-11	0.0135446
DRB1	25	18	112	3.35446e-11	0.0088777
DRB1	14	18	112	3.35446e-11	0.0088777
B	-10	14	109	3.3694e-11	0.0118494
B	9	14	110	3.37071e-11	0.0114176
DQB1	74	16	115	3.39662e-11	0.00819944
DQA1	25	16	108	3.40797e-11	0.00622785
B	116	14	108	3.43303e-11	0.0177058
DQA1	76	14	113	3.47713e-11	0.0101864
DRB1	104	18	110	3.48123e-11	0.00735179
DRB1	98	18	110	3.48123e-11	0.00735179
DRB1	140	18	111.2	3.5492e-11	0.00720249
DRB1	-17	17	109	3.64136e-11	0.0078095
B	11	16	111	3.65389e-11	0.006601
DQA1	54	18	111	3.6596e-11	0.00895066
DQB1	140	17	111	3.66388e-11	0.00894742
DQB1	182	17	111	3.66388e-11	0.00894742
DQB1	26	17	109	3.66727e-11	0.0125499
DQA1	11	12	113	3.70175e-11	0.0102602
DQA1	18	12	113	3.70175e-11	0.0102602
DQA1	45	12	113	3.70175e-11	0.0102602
DQA1	48	12	113	3.70175e-11	0.0102602
DQA1	55	12	113	3.70175e-11	0.0102602
DQA1	61	12	113	3.70175e-11	0.0102602
DQA1	64	12	113	3.70175e-11	0.0102602
DQA1	66	12	113	3.70175e-11	0.0102602
DQA1	80	12	113	3.70175e-11	0.0102602
DQA1	218	12	113	3.70175e-11	0.0102602
DRB1	57	18	111	3.70553e-11	0.0119307
B	45	14	108	3.71176e-11	0.0162953
DRB1	74	18	111.1	3.71368e-11	0.0147784
DQA1	47	17	111.1	3.74763e-11	0.0166792
DRB1	10	12	108	3.80265e-11	0.00954669
DRB1	181	13	110	3.91644e-11	0.00921849
B	71	14	113	3.96633e-11	0.00783475
C	99	13	108	3.97178e-11	0.0148572
DQB1	125	15	114	3.98154e-11	0.0109698
DQB1	45	15	112	4.01405e-11	0.00677242
B	97	16	110	4.02115e-11	0.0201021
DRB1	28	12	109	4.04315e-11	0.00908361
B	69	15	112	4.08652e-11	0.00929286
DQB1	86	16	112	4.10543e-11	0.00907738
B	24	14	108	4.14806e-11	0.0133994
DRB1	180	15	111	4.15854e-11	0.00968357
DRB1	-24	15	111	4.15854e-11	0.00968357
DRB1	33	15	111	4.15854e-11	0.00968357
DRB1	32	15	107	4.20981e-11	0.0173248
DRB1	70	18	111.1	4.21028e-11	0.00952454
DQB1	71	17	113	4.31048e-11	0.0122188
DRB1	189	17	111.1	4.32787e-11	0.0065326
DQB1	37	17	111.1	4.41167e-11	0.00777255
DQA1	40	13	109	4.53689e-11	0.0107279
DQA1	51	13	109	4.53689e-11	0.0107279
DQA1	40	16	113	4.56831e-11	0.00666878
DQA1	51	16	113	4.56831e-11	0.00666878
DQB1	77	13	114	4.59364e-11	0.00535591
DRB1	33	12	113	4.61424e-11	0.00876653
DRB1	180	12	113	4.61424e-11	0.00876653
DRB1	-24	12	113	4.61424e-11	0.00876653
DRB1	9	18	111.1	4.71701e-11	0.0101184
DQB1	74	18	108	4.74555e-11	0.01351
DRB1	74	14	115	4.8036e-11	0.0140855
DRB1	233	12	107	4.80555e-11	0.0111012
DRB1	4	12	113	4.96557e-11	0.00679234
DRB1	78	12	113	4.96557e-11	0.00679234
DRB1	70	17	111	5.00025e-11	0.0107091
B	71	16	112	5.08725e-11	0.00967994
DQB1	-18	17	111.1	5.10741e-11	0.00690464
B	67	12	114	5.10908e-11	0.0176718
B	163	17	112	5.11334e-11	0.0140083
B	70	15	108	5.20475e-11	0.0130006
C	339	14	112	5.22812e-11	0.00940924
C	305	14	112	5.22812e-11	0.00940924
C	295	14	112	5.22812e-11	0.00940924
C	273	14	112	5.22812e-11	0.00940924
C	-9	14	112	5.22812e-11	0.00940924
C	326	14	112	5.22812e-11	0.00940924
C	307	14	112	5.22812e-11	0.00940924
C	261	14	112	5.22812e-11	0.00940924
C	194	14	112	5.22812e-11	0.00940924
DQB1	74	12	107	5.23234e-11	0.0150548
DRB1	37	12	107	5.26496e-11	0.0228976
DRB1	233	14	107	5.5522e-11	0.0171092
DPB1	9	14	109	5.55313e-11	0.0109606
DRB1	12	16	113	5.55654e-11	0.00523728
DRB1	149	16	113	5.55654e-11	0.00523728
DRB1	26	12	107	5.56992e-11	0.0122642
DQA1	75	18	111	5.61276e-11	0.0104795
DQA1	107	18	111	5.61276e-11	0.0104795
DQA1	156	18	111	5.61276e-11	0.0104795
DQA1	161	18	111	5.61276e-11	0.0104795
DQA1	163	18	111	5.61276e-11	0.0104795
DQB1	185	18	108	5.68315e-11	0.00742882
DRB1	73	13	114	5.69405e-11	0.0071137
DQB1	71	14	107	5.75433e-11	0.0284838
DQA1	11	18	111	5.82536e-11	0.0100407
DQA1	18	18	111	5.82536e-11	0.0100407
DQA1	45	18	111	5.82536e-11	0.0100407
DQA1	48	18	111	5.82536e-11	0.0100407
DQA1	55	18	111	5.82536e-11	0.0100407
DQA1	61	18	111	5.82536e-11	0.0100407
DQA1	64	18	111	5.82536e-11	0.0100407
DQA1	66	18	111	5.82536e-11	0.0100407
DQA1	80	18	111	5.82536e-11	0.0100407
DQA1	218	18	111	5.82536e-11	0.0100407
B	94	15	109	5.92938e-11	0.00856336
DRB1	40	14	110	6.05712e-11	0.00756014
DRB1	231	14	110	6.05712e-11	0.00756014
DRB1	166	14	110	6.05712e-11	0.00756014
DRB1	70	18	111	6.19371e-11	0.00917401
DRB1	70	17	113	6.24961e-11	0.01228
B	97	14	110	6.30173e-11	0.019507
B	94	16	110	6.50535e-11	0.00633669
DQB1	75	13	114	6.54146e-11	0.00638162
DRB1	9	15	114	6.68428e-11	0.00899742
DRB1	181	14	109	6.72309e-11	0.00739734
DQA1	50	14	114	6.73666e-11	0.00815365
DQA1	53	14	114	6.73666e-11	0.00815365
DRB1	16	14	109	6.83601e-11	0.00805593
DRB1	9	17	108	6.90102e-11	0.0109249
DQA1	215	17	109	6.90434e-11	0.00844845
DQB1	203	16	113	6.99354e-11	0.00407663
DQB1	-4	16	113	6.99354e-11	0.00407663
DQB1	-6	16	113	6.99354e-11	0.00407663
DQB1	-21	16	113	6.99354e-11	0.00407663
DQA1	76	17	112	7.00475e-11	0.0118522
DPB1	9	13	109	7.08627e-11	0.0135087
DQA1	40	13	108	7.10316e-11	0.00623398
DQA1	51	13	108	7.10316e-11	0.00623398
DRB1	71	14	116	7.13605e-11	0.0106656
B	180	12	109	7.16166e-11	0.00808905
B	177	12	109	7.16166e-11	0.00808905
DRB1	149	14	114	7.18226e-11	0.00593431
DRB1	12	14	114	7.18226e-11	0.00593431
DQB1	-18	16	108	7.27689e-11	0.0101663
B	178	12	108	7.29428e-11	0.00854481
B	9	14	114	7.35867e-11	0.0090921
DQB1	67	17	112	7.38512e-11	0.00673442
DQB1	66	17	112	7.38512e-11	0.00673442
DQB1	52	17	112	7.49967e-11	0.00638805
DQB1	47	17	112	7.49967e-11	0.00638805
DQB1	46	17	112	7.49967e-11	0.00638805
DQB1	28	17	112	7.49967e-11	0.00638805
DQB1	-10	17	112	7.49967e-11	0.00638805
DQB1	75	15	114	7.66991e-11	0.00548466
DQA1	75	14	113	7.86757e-11	0.0102877
DQA1	107	14	113	7.86757e-11	0.0102877
DQA1	156	14	113	7.86757e-11	0.0102877
DQA1	161	14	113	7.86757e-11	0.0102877
DQA1	163	14	113	7.86757e-11	0.0102877
DRB1	10	18	111.1	7.99884e-11	0.00994077
B	94	15	108	8.03319e-11	0.00795133
DQB1	37	15	114	8.13601e-11	0.00893999
DRB1	189	17	111	8.42135e-11	0.00609438
DQA1	-16	17	111.1	8.51197e-11	0.00880592
DQA1	11	17	111	8.64861e-11	0.00849521
DQA1	18	17	111	8.64861e-11	0.00849521
DQA1	45	17	111	8.64861e-11	0.00849521
DQA1	48	17	111	8.64861e-11	0.00849521
DQA1	55	17	111	8.64861e-11	0.00849521
DQA1	61	17	111	8.64861e-11	0.00849521
DQA1	64	17	111	8.64861e-11	0.00849521
DQA1	66	17	111	8.64861e-11	0.00849521
DQA1	80	17	111	8.64861e-11	0.00849521
DQA1	218	17	111	8.64861e-11	0.00849521
DQA1	26	15	112	8.71595e-11	0.00823271
DQA1	56	15	112	8.71595e-11	0.00823271
DQA1	187	15	112	8.71595e-11	0.00823271
DQB1	56	12	113	8.76156e-11	0.00728255
DPA1	228	15	109	8.76826e-11	0.00592901
DPA1	160	15	109	8.76826e-11	0.00592901
DPA1	127	15	109	8.76826e-11	0.00592901
DPA1	111	15	109	8.76826e-11	0.00592901
DPA1	83	15	109	8.76826e-11	0.00592901
DPA1	50	15	109	8.76826e-11	0.00592901
DPA1	31	15	109	8.76826e-11	0.00592901
DQA1	52	18	110	8.78369e-11	0.0137366
DQB1	90	16	113	8.81218e-11	0.00415289
DQB1	89	16	113	8.81218e-11	0.00415289
DQB1	84	16	113	8.81218e-11	0.00415289
DQB1	221	16	113	8.81218e-11	0.00415289
DQB1	220	16	113	8.81218e-11	0.00415289
DQB1	85	16	113	8.81218e-11	0.00415289
DQB1	53	16	113	8.81218e-11	0.00415289
DQB1	70	18	110	8.9225e-11	0.0119175
B	70	13	110	9.00676e-11	0.0117234
C	267	14	112	9.09593e-11	0.00937244
C	253	14	112	9.09593e-11	0.00937244
C	147	14	112	9.09593e-11	0.00937244
C	306	14	112	9.09593e-11	0.00937244
C	-17	14	112	9.09593e-11	0.00937244
B	70	15	113	9.17768e-11	0.0101129
DRB1	32	18	112	9.28562e-11	0.00724377
C	326	15	109	9.34169e-11	0.00892063
C	307	15	109	9.34169e-11	0.00892063
C	261	15	109	9.34169e-11	0.00892063
C	194	15	109	9.34169e-11	0.00892063
C	339	15	109	9.34169e-11	0.00892063
C	305	15	109	9.34169e-11	0.00892063
C	295	15	109	9.34169e-11	0.00892063
C	273	15	109	9.34169e-11	0.00892063
C	-9	15	109	9.34169e-11	0.00892063
B	69	13	113	9.35381e-11	0.0108951
DRB1	67	18	109	9.60852e-11	0.0104479
DRB1	13	17	114	9.63832e-11	0.0179426
C	66	14	114	9.64686e-11	0.00700634
B	178	14	108	9.75209e-11	0.00765923
DRB1	-16	15	112	9.81393e-11	0.00637287
DRB1	-25	15	112	9.81393e-11	0.00637287
DQA1	75	17	111	9.8735e-11	0.010147
DQA1	107	17	111	9.8735e-11	0.010147
DQA1	156	17	111	9.8735e-11	0.010147
DQA1	161	17	111	9.8735e-11	0.010147
DQA1	163	17	111	9.8735e-11	0.010147
DQA1	215	18	110	9.8949e-11	0.00823899
DRB1	104	17	109	9.92308e-11	0.00669352
DRB1	98	17	109	9.92308e-11	0.00669352
DRB1	149	16	109	9.92818e-11	0.00574897
DRB1	12	16	109	9.92818e-11	0.00574897
C	339	15	110	9.94975e-11	0.00762171
C	305	15	110	9.94975e-11	0.00762171
C	295	15	110	9.94975e-11	0.00762171
C	273	15	110	9.94975e-11	0.00762171
C	-9	15	110	9.94975e-11	0.00762171
C	326	15	110	9.94975e-11	0.00762171
C	307	15	110	9.94975e-11	0.00762171
C	261	15	110	9.94975e-11	0.00762171
C	194	15	110	9.94975e-11	0.00762171
C	99	14	109	1.02741e-10	0.0141146
DQA1	-16	17	111	1.02975e-10	0.00885671
DQB1	67	18	111.2	1.04703e-10	0.00779802
DQB1	66	18	111.2	1.04703e-10	0.00779802
DQA1	129	17	111.1	1.0568e-10	0.00710534
DQB1	37	18	111.2	1.05829e-10	0.00779977
DQB1	30	14	107	1.06021e-10	0.0254313
B	12	16	111	1.06561e-10	0.00625486
B	11	15	109	1.06626e-10	0.0067555
DQB1	90	15	113	1.07984e-10	0.00469514
DQB1	89	15	113	1.07984e-10	0.00469514
DQB1	84	15	113	1.07984e-10	0.00469514
DQB1	221	15	113	1.07984e-10	0.00469514
DQB1	220	15	113	1.07984e-10	0.00469514
DQB1	85	15	113	1.07984e-10	0.00469514
DQB1	53	15	113	1.07984e-10	0.00469514
B	69	16	112	1.08546e-10	0.00968827
DQB1	71	15	107	1.09685e-10	0.0220729
DRB1	-16	14	114	1.11463e-10	0.00606051
DRB1	-25	14	114	1.11463e-10	0.00606051
DRB1	10	12	114	1.11566e-10	0.0132653
DRB1	73	18	111.2	1.13139e-10	0.00814443
B	71	15	113	1.14052e-10	0.00764473
DQB1	-4	15	113	1.15142e-10	0.0046827
DQB1	-6	15	113	1.15142e-10	0.0046827
DQB1	-21	15	113	1.15142e-10	0.0046827
DQB1	203	15	113	1.15142e-10	0.0046827
B	67	17	111.1	1.19955e-10	0.0179699
DQA1	129	18	111	1.20085e-10	0.00848521
DRB1	78	15	107	1.21185e-10	0.0151444
DRB1	4	15	107	1.21185e-10	0.0151444
DRB1	149	15	109	1.22418e-10	0.00518686
DRB1	12	15	109	1.22418e-10	0.00518686
DRB1	120	13	108	1.2251e-10	0.00589033
DQB1	90	18	108	1.2337e-10	0.00974021
DQB1	89	18	108	1.2337e-10	0.00974021
DQB1	84	18	108	1.2337e-10	0.00974021
DQB1	221	18	108	1.2337e-10	0.00974021
DQB1	220	18	108	1.2337e-10	0.00974021
DQB1	85	18	108	1.2337e-10	0.00974021
DQB1	53	18	108	1.2337e-10	0.00974021
DQA1	47	18	111	1.24577e-10	0.0175745
DRB1	30	17	113	1.25273e-10	0.0169915
DRB1	77	18	111	1.25872e-10	0.00753266
DRB1	26	18	112	1.26904e-10	0.0113785
DRB1	73	17	111.1	1.2726e-10	0.00659753
DQA1	26	17	109	1.28517e-10	0.0083316
DQA1	56	17	109	1.28517e-10	0.0083316
DQA1	187	17	109	1.28517e-10	0.0083316
B	116	16	110	1.29439e-10	0.0185676
DRB1	57	17	111	1.29529e-10	0.0138163
DRB1	71	16	114	1.29613e-10	0.0144863
DRB1	58	13	113	1.30523e-10	0.00823678
DQA1	25	17	111.1	1.32262e-10	0.00806704
B	95	16	109	1.32458e-10	0.0123452
DRB1	189	17	112	1.32469e-10	0.00469459
DQA1	207	17	108	1.33467e-10	0.0109721
DQA1	50	13	107	1.34989e-10	0.0122847
DQA1	53	13	107	1.34989e-10	0.0122847
DRB1	60	13	114	1.35312e-10	0.00936549
DRB1	140	13	107	1.35677e-10	0.0157082
DQA1	-16	17	108	1.36953e-10	0.0111983
DQA1	40	14	108	1.37645e-10	0.00736685
DQA1	51	14	108	1.37645e-10	0.00736685
DQB1	135	16	108	1.39085e-10	0.00604295
DQA1	11	18	111	1.39686e-10	0.0101521
DQA1	18	18	111	1.39686e-10	0.0101521
DQA1	45	18	111	1.39686e-10	0.0101521
DQA1	48	18	111	1.39686e-10	0.0101521
DQA1	55	18	111	1.39686e-10	0.0101521
DQA1	61	18	111	1.39686e-10	0.0101521
DQA1	64	18	111	1.39686e-10	0.0101521
DQA1	66	18	111	1.39686e-10	0.0101521
DQA1	80	18	111	1.39686e-10	0.0101521
DQA1	218	18	111	1.39686e-10	0.0101521
DQA1	-16	17	112	1.40909e-10	0.00740675
B	11	13	109	1.41257e-10	0.014597
DQB1	26	17	111.1	1.41348e-10	0.0117983
DRB1	-16	17	112	1.41477e-10	0.00657019
DRB1	-25	17	112	1.41477e-10	0.00657019
DQA1	34	12	114	1.44011e-10	0.00736437
B	32	13	108	1.47888e-10	0.00837194
B	178	13	109	1.49064e-10	0.0119748
B	167	14	108	1.5277e-10	0.00773615
B	45	14	110	1.55192e-10	0.0123422
DQA1	40	16	111.1	1.56183e-10	0.0107542
DQA1	51	16	111.1	1.56183e-10	0.0107542
DQB1	135	17	109	1.6197e-10	0.00664219
DRB1	11	13	115	1.64113e-10	0.0173119
DRB1	73	17	112	1.6435e-10	0.00596014
B	74	16	109	1.65414e-10	0.00668024
B	74	14	112	1.66289e-10	0.00878359
DRB1	-17	13	114	1.66678e-10	0.00607464
A	44	15	113	1.66846e-10	0.00925812
A	67	15	113	1.66846e-10	0.00925812
A	150	15	113	1.66846e-10	0.00925812
A	158	15	113	1.66846e-10	0.00925812
DQA1	34	18	110	1.67076e-10	0.00722338
DQA1	40	15	108	1.68181e-10	0.00822106
DQA1	51	15	108	1.68181e-10	0.00822106
DQA1	215	14	113	1.68243e-10	0.00843685
DQB1	74	14	107	1.70642e-10	0.0217691
DQB1	67	15	114	1.71584e-10	0.00761909
DQB1	66	15	114	1.71584e-10	0.00761909
B	9	17	110	1.73058e-10	0.0121785
DQB1	45	13	109	1.74093e-10	0.00680874
C	184	14	109	1.74529e-10	0.0118592
C	285	14	109	1.74529e-10	0.0118592
DQB1	-18	14	108	1.76038e-10	0.00876898
B	-11	14	109	1.80459e-10	0.0091641
DQB1	167	15	112	1.81959e-10	0.00702584
DQB1	13	15	112	1.81959e-10	0.00702584
DRB1	104	17	111	1.8322e-10	0.00538259
DRB1	98	17	111	1.8322e-10	0.00538259
DRB1	-1	14	115	1.83403e-10	0.00529884
B	167	14	110	1.83437e-10	0.00631664
B	131	16	109	1.86286e-10	0.0112775
B	116	15	111	1.88317e-10	0.0180712
DRB1	47	14	114	1.90467e-10	0.00748071
C	326	14	109	1.95964e-10	0.00894365
C	307	14	109	1.95964e-10	0.00894365
C	261	14	109	1.95964e-10	0.00894365
C	194	14	109	1.95964e-10	0.00894365
C	339	14	109	1.95964e-10	0.00894365
C	305	14	109	1.95964e-10	0.00894365
C	295	14	109	1.95964e-10	0.00894365
C	273	14	109	1.95964e-10	0.00894365
C	-9	14	109	1.95964e-10	0.00894365
DQB1	87	15	114	1.96203e-10	0.00946233
B	95	12	108	1.97918e-10	0.0103147
DRB1	60	14	107	2.0399e-10	0.0080722
DQA1	52	18	111	2.05154e-10	0.0128862
DQB1	26	17	110	2.05681e-10	0.0100939
B	12	12	113	2.07409e-10	0.0142186
DRB1	30	12	107	2.08619e-10	0.0164546
DQA1	175	14	107	2.14304e-10	0.019635
DQA1	215	14	112	2.14895e-10	0.00734404
DQB1	185	16	112	2.15406e-10	0.00702482
DRB1	57	14	107	2.16741e-10	0.0131785
DRB1	142	14	115	2.17888e-10	0.00539788
DRB1	133	14	115	2.17888e-10	0.00539788
DRB1	16	13	109	2.19129e-10	0.00659234
C	156	13	108	2.19966e-10	0.0139686
DQA1	-16	15	113	2.21057e-10	0.00568117
DQB1	55	18	108	2.21611e-10	0.0130323
DRB1	73	16	113	2.23633e-10	0.00426535
B	94	12	108	2.24025e-10	0.00714283
B	74	15	110	2.24392e-10	0.00666629
DRB1	-16	16	113	2.25768e-10	0.00557204
DRB1	-25	16	113	2.25768e-10	0.00557204
DQA1	207	18	109	2.27102e-10	0.00928084
DRB1	47	12	114	2.2851e-10	0.00701189
DRB1	38	17	111.1	2.28882e-10	0.0101636
DQA1	-16	16	108	2.32121e-10	0.0104775
DRB1	16	15	108	2.35125e-10	0.00657472
DQB1	67	12	108	2.36251e-10	0.00886263
DQB1	66	12	108	2.36251e-10	0.00886263
DRB1	10	16	109	2.36482e-10	0.00827194
DQA1	26	12	113	2.37705e-10	0.0100592
DQA1	56	12	113	2.37705e-10	0.0100592
DQA1	187	12	113	2.37705e-10	0.0100592
DQB1	182	18	109	2.42129e-10	0.0086668
DQB1	140	18	109	2.42129e-10	0.0086668
B	180	14	110	2.46244e-10	0.00829234
B	177	14	110	2.46244e-10	0.00829234
B	9	16	113	2.4717e-10	0.0113256
DQB1	135	12	113	2.47775e-10	0.0065711
DQB1	57	15	107	2.54602e-10	0.0205131
DQA1	175	17	111.1	2.55135e-10	0.0132221
B	152	13	108	2.57227e-10	0.0115344
C	66	14	109	2.58276e-10	0.0152842
DRB1	32	14	114	2.58494e-10	0.00534627
DRB1	38	15	113	2.58962e-10	0.0098861
C	66	17	112	2.60221e-10	0.00759067
DRB1	47	12	108	2.63483e-10	0.0055672
DRB1	10	18	112	2.6495e-10	0.0101641
DQB1	37	18	110	2.69824e-10	0.00936873
DRB1	57	12	114	2.72755e-10	0.0128352
B	69	17	110	2.74609e-10	0.00886911
DQA1	54	12	113	2.78843e-10	0.00770703
B	180	16	109	2.80347e-10	0.00959874
B	177	16	109	2.80347e-10	0.00959874
DRB1	9	13	107	2.81171e-10	0.0186885
DQB1	56	14	108	2.82522e-10	0.0110883
DQB1	77	14	107	2.87151e-10	0.0193352
A	152	12	109	2.88473e-10	0.0174025
DQA1	-16	18	111	2.9091e-10	0.00871478
B	70	18	111.2	2.95614e-10	0.0107443
DRB1	16	12	109	2.96161e-10	0.0073743
DRB1	12	15	110	2.96657e-10	0.00656234
DRB1	149	15	110	2.96657e-10	0.00656234
DPB1	69	16	111.1	2.98007e-10	0.010133
B	70	17	109	3.00261e-10	0.0103887
DQB1	75	16	109	3.00786e-10	0.00833852
DQB1	67	15	108	3.01993e-10	0.00765193
DQB1	66	15	108	3.01993e-10	0.00765193
B	178	12	109	3.0295e-10	0.0116895
DQB1	-4	18	108	3.04341e-10	0.0097579
DQB1	-6	18	108	3.04341e-10	0.0097579
DQB1	-21	18	108	3.04341e-10	0.0097579
DQB1	203	18	108	3.04341e-10	0.0097579
B	156	12	114	3.06903e-10	0.0143939
DQB1	26	13	114	3.09646e-10	0.0151757
DRB1	-17	13	107	3.12256e-10	0.0171534
DRB1	31	16	108	3.14455e-10	0.00886796
DQB1	26	17	111	3.1609e-10	0.00921003
DQA1	175	12	108	3.21776e-10	0.0103395
B	131	12	108	3.23091e-10	0.00626042
B	24	13	109	3.2506e-10	0.0147364
A	44	13	113	3.30882e-10	0.0087833
A	67	13	113	3.30882e-10	0.0087833
A	150	13	113	3.30882e-10	0.0087833
A	158	13	113	3.30882e-10	0.0087833
DRB1	74	18	111	3.32933e-10	0.0162553
DRB1	104	14	112	3.34391e-10	0.0070716
DRB1	98	14	112	3.34391e-10	0.0070716
DRB1	-16	16	109	3.36363e-10	0.00560094
DRB1	-25	16	109	3.36363e-10	0.00560094
DQB1	-4	17	111	3.36955e-10	0.00690791
DQB1	-6	17	111	3.36955e-10	0.00690791
DQB1	-21	17	111	3.36955e-10	0.00690791
DQB1	203	17	111	3.36955e-10	0.00690791
DQB1	-18	17	110	3.43563e-10	0.00910739
B	116	16	112	3.44547e-10	0.0154043
DRB1	16	14	110	3.46864e-10	0.00515634
DRB1	120	16	108	3.46936e-10	0.00533115
DQB1	-18	17	111	3.49146e-10	0.00727286
DQB1	38	13	114	3.54352e-10	0.00492959
DQB1	37	17	111	3.56279e-10	0.0067783
DQB1	67	13	108	3.66333e-10	0.0116753
DQB1	66	13	108	3.66333e-10	0.0116753
DRB1	74	12	107	3.75675e-10	0.0206719
DRB1	-16	14	109	3.81147e-10	0.00810254
DRB1	-25	14	109	3.81147e-10	0.00810254
DQA1	41	12	109	3.84356e-10	0.0100478
DQA1	130	12	109	3.84356e-10	0.0100478
B	116	16	109	3.87178e-10	0.0171573
B	113	13	108	3.9736e-10	0.00684081
DRB1	70	17	108	4.00865e-10	0.00795922
DQB1	26	17	112	4.01242e-10	0.0119423
B	178	14	109	4.09082e-10	0.007024
DRB1	4	13	110	4.14507e-10	0.00880108
DRB1	78	13	110	4.14507e-10	0.00880108
DQA1	129	14	113	4.16257e-10	0.00440048
DRB1	28	14	114	4.18458e-10	0.00984546
B	152	17	110	4.18576e-10	0.00850921
DQB1	74	17	113	4.22098e-10	0.00974347
DRB1	-16	13	107	4.22485e-10	0.0154276
DRB1	-25	13	107	4.22485e-10	0.0154276
DRB1	189	17	110	4.30095e-10	0.00693481
DQB1	71	15	115	4.30676e-10	0.0103328
B	67	13	114	4.33443e-10	0.0176392
DQA1	50	17	109	4.37791e-10	0.0107752
DQA1	53	17	109	4.37791e-10	0.0107752
DRB1	30	17	108	4.4146e-10	0.0160374
B	97	15	112	4.45811e-10	0.0186652
DRB1	70	18	111.2	4.47416e-10	0.010511
DRB1	28	12	113	4.66018e-10	0.00990967
B	-8	14	109	4.73874e-10	0.00815581
C	9	14	112	4.77173e-10	0.0126928
B	69	15	113	4.87603e-10	0.00750942
DQA1	34	16	112	4.96975e-10	0.0134368
DRB1	77	17	111	5.04334e-10	0.00744604
DQB1	71	13	115	5.06761e-10	0.0136588
DRB1	140	18	111	5.2058e-10	0.00835307
DQB1	45	16	109	5.25537e-10	0.00870225
DQA1	75	17	108	5.31053e-10	0.00985609
DQA1	107	17	108	5.31053e-10	0.00985609
DQA1	156	17	108	5.31053e-10	0.00985609
DQA1	161	17	108	5.31053e-10	0.00985609
DQA1	163	17	108	5.31053e-10	0.00985609
DQB1	-18	15	108	5.42083e-10	0.00764492
DRB1	9	18	111.2	5.42793e-10	0.00973969
B	45	12	113	5.42886e-10	0.0145748
DRB1	26	16	115	5.54625e-10	0.00847434
DRB1	120	15	113	5.61797e-10	0.00520328
B	94	16	109	5.68792e-10	0.00818841
B	-21	15	109	5.70976e-10	0.0105347
B	-23	15	109	5.70976e-10	0.0105347
B	180	13	109	5.72917e-10	0.00989327
B	177	13	109	5.72917e-10	0.00989327
DRB1	71	12	115	5.81596e-10	0.0155066
DQA1	54	14	107	5.88286e-10	0.00742883
B	-8	13	108	5.93365e-10	0.00691853
B	131	12	109	5.99325e-10	0.00790364
B	152	14	108	6.02547e-10	0.0102675
DQB1	9	18	108	6.09558e-10	0.0104563
DQA1	47	15	114	6.1082e-10	0.013175
DQA1	25	17	109	6.12262e-10	0.00787802
DQB1	167	13	113	6.15107e-10	0.00545997
DQB1	13	13	113	6.15107e-10	0.00545997
B	71	16	111	6.26401e-10	0.00651181
B	67	18	111	6.31946e-10	0.014336
A	152	13	110	6.32725e-10	0.0127278
A	156	14	109	6.38671e-10	0.0159428
DQB1	185	17	111.1	6.42798e-10	0.00526323
DQB1	140	17	108	6.45539e-10	0.00729099
DQB1	182	17	108	6.45539e-10	0.00729099
C	116	15	109	6.51454e-10	0.0144472
DQB1	38	14	107	6.51609e-10	0.0187722
DQA1	11	18	108	6.52083e-10	0.0102603
DQA1	18	18	108	6.52083e-10	0.0102603
DQA1	45	18	108	6.52083e-10	0.0102603
DQA1	48	18	108	6.52083e-10	0.0102603
DQA1	55	18	108	6.52083e-10	0.0102603
DQA1	61	18	108	6.52083e-10	0.0102603
DQA1	64	18	108	6.52083e-10	0.0102603
DQA1	66	18	108	6.52083e-10	0.0102603
DQA1	80	18	108	6.52083e-10	0.0102603
DQA1	218	18	108	6.52083e-10	0.0102603
DQA1	41	13	113	6.58822e-10	0.00597519
DQA1	130	13	113	6.58822e-10	0.00597519
B	131	16	110	6.66258e-10	0.00844291
DQA1	54	15	107	6.66591e-10	0.0141813
DRB1	149	13	114	6.69835e-10	0.00964383
DRB1	12	13	114	6.69835e-10	0.00964383
B	199	12	109	6.70463e-10	0.00862196
DRB1	77	17	111.1	6.77768e-10	0.00890449
B	94	16	111	6.78202e-10	0.00740018
DQB1	77	15	114	6.78695e-10	0.00553539
C	66	13	109	6.83923e-10	0.0109372
DQB1	52	18	111.1	6.86168e-10	0.00657596
DQB1	47	18	111.1	6.86168e-10	0.00657596
DQB1	46	18	111.1	6.86168e-10	0.00657596
DQB1	28	18	111.1	6.86168e-10	0.00657596
DQB1	-10	18	111.1	6.86168e-10	0.00657596
B	70	14	114	6.89131e-10	0.00804797
DRB1	47	17	111.1	7.10791e-10	0.00762201
DQB1	185	17	108	7.18362e-10	0.00730481
DQA1	215	17	111	7.26345e-10	0.00562048
B	74	15	109	7.27526e-10	0.00876202
C	156	14	108	7.29746e-10	0.0140621
C	66	16	111.1	7.2988e-10	0.00761414
B	167	12	109	7.3885e-10	0.00870381
DRB1	58	16	109	7.50594e-10	0.0116535
B	163	16	108	7.59873e-10	0.0121794
B	71	17	111	7.64696e-10	0.00677814
DQB1	55	12	107	7.86121e-10	0.0178758
DQA1	76	18	111	7.87194e-10	0.0140904
B	45	15	109	7.97459e-10	0.0187432
C	24	14	112	8.12207e-10	0.00699891
DQB1	57	18	108	8.16316e-10	0.0152922
DRB1	13	16	115	8.4082e-10	0.0142811
DQB1	167	16	111	8.45538e-10	0.00556021
DQB1	13	16	111	8.45538e-10	0.00556021
DQA1	11	17	112	8.47311e-10	0.00816853
DQA1	18	17	112	8.47311e-10	0.00816853
DQA1	45	17	112	8.47311e-10	0.00816853
DQA1	48	17	112	8.47311e-10	0.00816853
DQA1	55	17	112	8.47311e-10	0.00816853
DQA1	61	17	112	8.47311e-10	0.00816853
DQA1	64	17	112	8.47311e-10	0.00816853
DQA1	66	17	112	8.47311e-10	0.00816853
DQA1	80	17	112	8.47311e-10	0.00816853
DQA1	218	17	112	8.47311e-10	0.00816853
DPB1	9	17	111	8.63878e-10	0.00892993
B	199	14	110	8.87686e-10	0.00611079
DQB1	77	17	109	8.88083e-10	0.00606776
B	178	17	111	8.88285e-10	0.00675775
DRB1	104	16	113	8.90094e-10	0.00684377
DRB1	98	16	113	8.90094e-10	0.00684377
DRB1	28	13	110	8.91222e-10	0.0101295
DQB1	86	18	108	8.91495e-10	0.0126486
B	71	12	113	9.02072e-10	0.0121621
B	12	15	109	9.15467e-10	0.00602478
DQB1	52	13	114	9.22799e-10	0.00678471
DQB1	47	13	114	9.22799e-10	0.00678471
DQB1	46	13	114	9.22799e-10	0.00678471
DQB1	28	13	114	9.22799e-10	0.00678471
DQB1	-10	13	114	9.22799e-10	0.00678471
DQB1	67	13	114	9.35232e-10	0.00781243
DQB1	66	13	114	9.35232e-10	0.00781243
C	99	14	108	9.59512e-10	0.0142037
DRB1	10	12	113	9.78346e-10	0.012211
DQA1	52	15	107	9.93746e-10	0.015967
DQB1	37	18	111.1	9.96873e-10	0.00641193
B	71	17	112	9.98627e-10	0.00721443
B	94	12	109	1.00162e-09	0.00855678
B	45	16	111	1.00618e-09	0.0108181
B	95	16	110	1.01089e-09	0.0130768
B	152	18	111	1.01124e-09	0.00733642
DQB1	87	15	107	1.01478e-09	0.0131323
DRB1	32	12	113	1.02918e-09	0.0109172
DQB1	86	13	114	1.05394e-09	0.00768643
C	99	17	111	1.05937e-09	0.0122028
B	11	17	110	1.07277e-09	0.00630092
B	69	14	113	1.07717e-09	0.00772359
C	152	16	110	1.08016e-09	0.0100048
B	178	16	111	1.08801e-09	0.00687105
DQB1	125	18	111.1	1.10107e-09	0.008401
DQB1	77	15	107	1.10249e-09	0.0139563
B	97	13	113	1.11212e-09	0.0141292
A	152	15	111	1.13039e-09	0.0130966
DQB1	-18	17	111	1.13467e-09	0.00620208
B	12	14	112	1.15092e-09	0.0103245
B	71	15	111	1.16603e-09	0.00896388
B	9	17	111	1.17394e-09	0.00966961
DRB1	77	12	107	1.1772e-09	0.00925638
DRB1	104	18	111	1.17906e-09	0.00833261
DRB1	98	18	111	1.17906e-09	0.00833261
DRB1	16	16	111	1.18033e-09	0.00392679
B	152	16	112	1.22243e-09	0.00807778
DQB1	45	13	113	1.23907e-09	0.00555883
B	180	12	108	1.26139e-09	0.00611705
B	177	12	108	1.26139e-09	0.00611705
DQA1	41	16	112	1.28378e-09	0.00641112
DQA1	130	16	112	1.28378e-09	0.00641112
DQB1	38	17	109	1.31157e-09	0.00621063
DQA1	215	17	111	1.31415e-09	0.0104003
DQA1	76	18	111	1.33954e-09	0.0137707
B	24	16	110	1.34838e-09	0.0126476
DQB1	75	18	111	1.35559e-09	0.00814986
B	67	17	109	1.38604e-09	0.0141332
A	152	16	111	1.3887e-09	0.0101171
B	152	17	111.1	1.40039e-09	0.00762477
DQB1	90	17	112	1.40266e-09	0.00723238
DQB1	89	17	112	1.40266e-09	0.00723238
DQB1	84	17	112	1.40266e-09	0.00723238
DQB1	221	17	112	1.40266e-09	0.00723238
DQB1	220	17	112	1.40266e-09	0.00723238
DQB1	85	17	112	1.40266e-09	0.00723238
DQB1	53	17	112	1.40266e-09	0.00723238
DQB1	38	15	114	1.41901e-09	0.00540426
B	116	12	109	1.44108e-09	0.016247
DQA1	175	13	114	1.45631e-09	0.00929175
B	116	13	109	1.45761e-09	0.0198133
DQB1	224	16	108	1.47305e-09	0.00430791
DQB1	14	16	108	1.47305e-09	0.00430791
DQB1	-27	16	108	1.47305e-09	0.00430791
DQB1	116	16	108	1.47305e-09	0.00430791
DQB1	-9	16	108	1.47305e-09	0.00430791
DRB1	38	16	111	1.49348e-09	0.00918124
DQB1	125	12	107	1.49495e-09	0.0171124
DQB1	203	17	111.1	1.49822e-09	0.00665087
DQB1	-4	17	111.1	1.49822e-09	0.00665087
DQB1	-6	17	111.1	1.49822e-09	0.00665087
DQB1	-21	17	111.1	1.49822e-09	0.00665087
DRB1	181	18	111	1.50626e-09	0.00710572
B	-10	13	108	1.50786e-09	0.00671279
DRB1	149	12	108	1.53887e-09	0.00625897
DRB1	12	12	108	1.53887e-09	0.00625897
DRB1	31	12	114	1.54309e-09	0.0127094
DRB1	58	15	108	1.55488e-09	0.00598163
B	71	16	113	1.5618e-09	0.00643407
DQA1	52	18	108	1.5935e-09	0.0133587
B	178	16	112	1.6092e-09	0.0077491
DQB1	9	15	114	1.61282e-09	0.00397878
DRB1	73	18	108	1.61409e-09	0.00841535
DRB1	70	16	114	1.61662e-09	0.010337
DQA1	53	18	108	1.63784e-09	0.013919
DQA1	50	18	108	1.63784e-09	0.013919
DRB1	11	16	114	1.63987e-09	0.0191893
B	74	16	110	1.64349e-09	0.0066163
B	46	15	111	1.71139e-09	0.00803803
B	97	15	108	1.74199e-09	0.016574
DQA1	215	16	111	1.75137e-09	0.00792126
DRB1	32	15	110	1.75854e-09	0.00748092
DQA1	-16	13	114	1.78157e-09	0.0044806
DRB1	189	12	114	1.78264e-09	0.00773889
C	285	16	110	1.8e-09	0.00983802
C	184	16	110	1.8e-09	0.00983802
B	163	17	110	1.80322e-09	0.0107881
DQA1	11	15	113	1.8084e-09	0.00572845
DQA1	18	15	113	1.8084e-09	0.00572845
DQA1	45	15	113	1.8084e-09	0.00572845
DQA1	48	15	113	1.8084e-09	0.00572845
DQA1	55	15	113	1.8084e-09	0.00572845
DQA1	61	15	113	1.8084e-09	0.00572845
DQA1	64	15	113	1.8084e-09	0.00572845
DQA1	66	15	113	1.8084e-09	0.00572845
DQA1	80	15	113	1.8084e-09	0.00572845
DQA1	218	15	113	1.8084e-09	0.00572845
DRB1	-16	13	114	1.83139e-09	0.00898656
DRB1	-25	13	114	1.83139e-09	0.00898656
C	267	15	109	1.83275e-09	0.00858207
C	253	15	109	1.83275e-09	0.00858207
C	147	15	109	1.83275e-09	0.00858207
C	306	15	109	1.83275e-09	0.00858207
C	-17	15	109	1.83275e-09	0.00858207
B	69	17	111.1	1.89375e-09	0.00805893
B	199	13	109	1.91202e-09	0.00744866
DQB1	71	12	115	1.92629e-09	0.0150728
DRB1	60	12	114	1.93079e-09	0.00928772
DQB1	86	17	112	1.94514e-09	0.0098492
DRB1	78	18	112	1.97148e-09	0.00828504
DRB1	4	18	112	1.97148e-09	0.00828504
B	-10	15	109	1.99308e-09	0.00857143
B	97	17	112	2.00678e-09	0.0183262
C	66	13	108	2.01868e-09	0.0100815
DRB1	16	17	109	2.03168e-09	0.0078789
DRB1	67	13	107	2.0333e-09	0.0132693
DRB1	189	17	108	2.03945e-09	0.0065174
DQA1	41	14	110	2.06351e-09	0.00906952
DQA1	130	14	110	2.06351e-09	0.00906952
DQA1	129	17	111	2.06587e-09	0.00794355
DRB1	120	16	111	2.07846e-09	0.00731549
DRB1	180	17	109	2.10592e-09	0.00626829
DRB1	-24	17	109	2.10592e-09	0.00626829
DRB1	33	17	109	2.10592e-09	0.00626829
DRB1	12	18	111	2.10844e-09	0.00718189
DRB1	149	18	111	2.10844e-09	0.00718189
DQB1	-5	18	111.1	2.13621e-09	0.00818489
DQB1	116	13	114	2.16909e-09	0.0125636
DQB1	-9	13	114	2.16909e-09	0.0125636
DQB1	224	13	114	2.16909e-09	0.0125636
DQB1	14	13	114	2.16909e-09	0.0125636
DQB1	-27	13	114	2.16909e-09	0.0125636
A	44	14	110	2.17124e-09	0.00455867
A	67	14	110	2.17124e-09	0.00455867
A	150	14	110	2.17124e-09	0.00455867
A	158	14	110	2.17124e-09	0.00455867
DRB1	140	14	114	2.20667e-09	0.00599695
DRB1	26	15	115	2.21967e-09	0.00780714
DQB1	37	13	114	2.22955e-09	0.00681708
B	45	16	110	2.24198e-09	0.0133796
B	163	12	107	2.28091e-09	0.00881535
DQB1	9	18	109	2.29933e-09	0.00733186
DQB1	135	17	110	2.34039e-09	0.00572931
B	97	15	111	2.37144e-09	0.0162693
DRB1	233	16	111	2.38365e-09	0.00575456
C	99	13	109	2.38392e-09	0.0187443
DRB1	140	14	107	2.40682e-09	0.0141605
B	131	13	109	2.43528e-09	0.0105701
B	95	14	108	2.44313e-09	0.0104428
B	45	15	108	2.50274e-09	0.0116229
C	66	15	111	2.51732e-09	0.00768757
B	74	12	113	2.52282e-09	0.00731075
DRB1	74	12	115	2.53246e-09	0.0192264
DRB1	31	17	109	2.57198e-09	0.00841506
DRB1	189	13	114	2.60288e-09	0.00640936
DQB1	74	15	107	2.62623e-09	0.0128911
A	62	12	109	2.62653e-09	0.0160801
DQB1	57	18	112	2.63582e-09	0.0115127
DQA1	25	18	112	2.66887e-09	0.00883392
B	325	14	112	2.68291e-09	0.00794648
DQB1	75	17	108	2.6882e-09	0.0065593
DQA1	175	18	111.1	2.72397e-09	0.0109237
B	74	13	108	2.74708e-09	0.00641021
DQA1	54	18	112	2.77195e-09	0.00874317
A	156	13	113	2.77677e-09	0.0139653
DPB1	76	15	109	2.7771e-09	0.0149719
B	180	16	110	2.77975e-09	0.0070629
B	177	16	110	2.77975e-09	0.0070629
DQA1	129	18	112	2.78625e-09	0.00769042
DQA1	75	14	107	2.78864e-09	0.0140364
DQA1	107	14	107	2.78864e-09	0.0140364
DQA1	156	14	107	2.78864e-09	0.0140364
DQA1	161	14	107	2.78864e-09	0.0140364
DQA1	163	14	107	2.78864e-09	0.0140364
B	11	16	109	2.8729e-09	0.00852781
DRB1	86	12	108	2.88117e-09	0.00542501
DQB1	38	15	107	2.88231e-09	0.0132401
B	69	15	108	2.88329e-09	0.00986615
B	156	14	114	2.88854e-09	0.0112356
B	69	16	111	2.92006e-09	0.0060763
B	71	13	110	2.93119e-09	0.00644444
DPB1	86	15	109	2.93508e-09	0.00721368
DPB1	85	15	109	2.93508e-09	0.00721368
DPB1	87	15	109	2.93508e-09	0.00721368
DQA1	129	18	108	2.94246e-09	0.00911208
DRB1	-16	15	114	2.94808e-09	0.00519168
DRB1	-25	15	114	2.94808e-09	0.00519168
DRB1	9	14	107	3.04941e-09	0.0183938
DQA1	40	15	112	3.06069e-09	0.00816376
DQA1	51	15	112	3.06069e-09	0.00816376
DRB1	74	13	115	3.08578e-09	0.0151113
DRB1	33	17	110	3.0909e-09	0.00553441
DRB1	180	17	110	3.0909e-09	0.00553441
DRB1	-24	17	110	3.0909e-09	0.00553441
B	69	17	111	3.09107e-09	0.006489
DRB1	31	16	115	3.12739e-09	0.00660933
DQA1	54	13	110	3.17228e-09	0.00982061
DRB1	96	13	107	3.17908e-09	0.0214114
B	71	14	109	3.24131e-09	0.00853885
DRB1	231	15	113	3.25882e-09	0.00616529
DRB1	166	15	113	3.25882e-09	0.00616529
DRB1	40	15	113	3.25882e-09	0.00616529
C	184	15	109	3.26215e-09	0.011398
C	285	15	109	3.26215e-09	0.011398
DQB1	55	18	109	3.30442e-09	0.0106236
DQB1	71	16	115	3.37209e-09	0.00982173
DQB1	67	13	107	3.40663e-09	0.0109776
DQB1	66	13	107	3.40663e-09	0.0109776
C	152	15	109	3.4173e-09	0.0107397
B	69	14	108	3.427e-09	0.0112639
B	71	17	111.1	3.4866e-09	0.0080987
B	180	15	111	3.48731e-09	0.00642476
B	177	15	111	3.48731e-09	0.00642476
DQB1	55	18	111.1	3.49797e-09	0.0088606
DRB1	11	17	114	3.50875e-09	0.0170713
A	166	14	109	3.52233e-09	0.00858915
A	167	14	109	3.52233e-09	0.00858915
DRB1	140	15	114	3.55636e-09	0.00468606
DQB1	37	16	113	3.67927e-09	0.00509157
C	66	12	113	3.77183e-09	0.00894222
A	44	15	112	3.79254e-09	0.00870612
A	67	15	112	3.79254e-09	0.00870612
A	150	15	112	3.79254e-09	0.00870612
A	158	15	112	3.79254e-09	0.00870612
DRB1	31	14	114	3.80591e-09	0.0122868
DRB1	58	13	108	3.85329e-09	0.0074439
DQB1	77	18	112	3.85505e-09	0.00702648
B	178	16	111.1	3.85884e-09	0.00806386
C	267	15	110	3.8787e-09	0.00690361
C	253	15	110	3.8787e-09	0.00690361
C	147	15	110	3.8787e-09	0.00690361
C	306	15	110	3.8787e-09	0.00690361
C	-17	15	110	3.8787e-09	0.00690361
DQA1	25	13	107	3.88768e-09	0.00725043
DRB1	58	15	112	3.90626e-09	0.007213
DQA1	47	15	107	3.94497e-09	0.0190833
DRB1	140	12	108	3.96652e-09	0.00773599
DRB1	12	13	107	3.98796e-09	0.0133515
DRB1	149	13	107	3.98796e-09	0.0133515
DQB1	56	13	114	4.00926e-09	0.00585863
DQB1	52	16	113	4.06356e-09	0.00509623
DQB1	47	16	113	4.06356e-09	0.00509623
DQB1	46	16	113	4.06356e-09	0.00509623
DQB1	28	16	113	4.06356e-09	0.00509623
DQB1	-10	16	113	4.06356e-09	0.00509623
DRB1	57	17	108	4.08616e-09	0.0114171
DQB1	9	13	107	4.11869e-09	0.0136874
DRB1	-16	15	111	4.12477e-09	0.00523498
DRB1	-25	15	111	4.12477e-09	0.00523498
DRB1	31	18	112	4.12667e-09	0.00990808
B	71	15	108	4.14019e-09	0.00988224
DRB1	33	14	113	4.18621e-09	0.00547603
DRB1	180	14	113	4.18621e-09	0.00547603
DRB1	-24	14	113	4.18621e-09	0.00547603
DQB1	86	15	114	4.19846e-09	0.00844865
C	156	15	110	4.23173e-09	0.0123091
B	12	17	110	4.25217e-09	0.00599121
DPB1	8	14	109	4.25824e-09	0.00652757
DRB1	-16	12	108	4.27022e-09	0.00635369
DRB1	-25	12	108	4.27022e-09	0.00635369
DPB1	84	15	109	4.28838e-09	0.0070903
B	24	12	113	4.34121e-09	0.011528
DQA1	75	16	109	4.38335e-09	0.00733586
DQA1	107	16	109	4.38335e-09	0.00733586
DQA1	156	16	109	4.38335e-09	0.00733586
DQA1	161	16	109	4.38335e-09	0.00733586
DQA1	163	16	109	4.38335e-09	0.00733586
DQB1	45	13	110	4.38949e-09	0.0059601
DQB1	37	17	112	4.51121e-09	0.00566102
DRB1	70	13	115	4.51394e-09	0.0085517
DQB1	135	18	111	4.57922e-09	0.00630699
DRB1	60	17	110	4.61933e-09	0.00900716
DRB1	32	12	114	4.7144e-09	0.0066451
DQA1	40	15	109	4.76783e-09	0.0064718
DQA1	51	15	109	4.76783e-09	0.0064718
DQA1	11	16	113	4.77018e-09	0.00542311
DQA1	18	16	113	4.77018e-09	0.00542311
DQA1	45	16	113	4.77018e-09	0.00542311
DQA1	48	16	113	4.77018e-09	0.00542311
DQA1	55	16	113	4.77018e-09	0.00542311
DQA1	61	16	113	4.77018e-09	0.00542311
DQA1	64	16	113	4.77018e-09	0.00542311
DQA1	66	16	113	4.77018e-09	0.00542311
DQA1	80	16	113	4.77018e-09	0.00542311
DQA1	218	16	113	4.77018e-09	0.00542311
B	71	16	111.1	4.86143e-09	0.00815292
DQB1	56	14	114	5.0956e-09	0.00621334
C	285	13	108	5.15846e-09	0.00656708
C	184	13	108	5.15846e-09	0.00656708
DRB1	233	14	112	5.16102e-09	0.00620097
DRB1	25	13	110	5.20566e-09	0.00726161
DRB1	14	13	110	5.20566e-09	0.00726161
DRB1	16	16	110	5.23364e-09	0.00532742
DRB1	181	13	107	5.32789e-09	0.00629346
DQB1	167	16	109	5.38734e-09	0.0076535
DQB1	13	16	109	5.38734e-09	0.0076535
B	-21	16	111	5.38917e-09	0.00603089
B	-23	16	111	5.38917e-09	0.00603089
DQA1	75	14	109	5.3935e-09	0.0143464
DQA1	107	14	109	5.3935e-09	0.0143464
DQA1	156	14	109	5.3935e-09	0.0143464
DQA1	161	14	109	5.3935e-09	0.0143464
DQA1	163	14	109	5.3935e-09	0.0143464
B	69	16	113	5.39589e-09	0.00650922
B	95	13	108	5.42401e-09	0.0102009
DPB1	69	14	112	5.44712e-09	0.00910775
DRB1	74	15	115	5.5186e-09	0.012176
DRB1	58	14	108	5.57461e-09	0.00752276
DRB1	-1	14	107	5.63636e-09	0.00995182
DQB1	87	14	107	5.67191e-09	0.0108334
B	94	13	110	5.73096e-09	0.00832093
C	156	15	109	5.78972e-09	0.0136021
A	76	12	109	5.8155e-09	0.0134745
DQB1	185	17	111	5.82283e-09	0.00576699
DRB1	57	13	107	5.83126e-09	0.0147207
C	275	15	110	5.93191e-09	0.0105248
DRB1	30	14	115	5.94833e-09	0.0124316
DQA1	25	18	111	5.9785e-09	0.00695429
B	94	15	111	6.04796e-09	0.00665749
DRB1	180	15	113	6.1166e-09	0.00458906
DRB1	-24	15	113	6.1166e-09	0.00458906
DRB1	33	15	113	6.1166e-09	0.00458906
B	178	18	111	6.13317e-09	0.00628773
DRB1	37	17	113	6.20894e-09	0.0130893
B	95	12	113	6.33029e-09	0.0108593
DQB1	74	16	114	6.44614e-09	0.00970906
DRB1	78	17	108	6.55741e-09	0.00575367
DRB1	4	17	108	6.55741e-09	0.00575367
B	46	16	112	6.59197e-09	0.0105958
DQB1	70	12	114	6.59694e-09	0.0096134
B	69	15	111	6.66948e-09	0.00841741
C	152	14	112	6.75342e-09	0.0113286
C	99	17	111	6.75932e-09	0.0127482
A	44	14	112	6.86386e-09	0.00989133
A	67	14	112	6.86386e-09	0.00989133
A	150	14	112	6.86386e-09	0.00989133
A	158	14	112	6.86386e-09	0.00989133
C	-15	14	112	6.99753e-09	0.00822218
B	11	15	111	7.00633e-09	0.00708886
DQB1	125	18	109	7.02542e-09	0.0106159
B	11	13	113	7.18074e-09	0.0130771
DQA1	40	15	113	7.19073e-09	0.0079116
DQA1	51	15	113	7.19073e-09	0.0079116
DQB1	140	18	111	7.34909e-09	0.00792619
DQB1	182	18	111	7.34909e-09	0.00792619
DQB1	135	17	111	7.36163e-09	0.00622103
DQB1	130	16	111	7.39949e-09	0.00430091
DRB1	140	15	107	7.43387e-09	0.0131509
DRB1	140	13	114	7.52068e-09	0.00738091
A	161	12	109	7.63675e-09	0.0072727
DRB1	86	13	108	7.71305e-09	0.00493729
B	71	14	108	8.02474e-09	0.011116
DQB1	55	14	116	8.14615e-09	0.00774402
DPB1	9	12	109	8.19382e-09	0.0132553
DRB1	31	15	114	8.26806e-09	0.00976077
C	-15	15	110	8.28185e-09	0.00692266
DPB1	69	16	111	8.28276e-09	0.0118456
B	103	16	111	8.30105e-09	0.00554698
B	131	12	113	8.33989e-09	0.00881911
DRB1	25	17	113	8.35085e-09	0.00615251
DRB1	14	17	113	8.35085e-09	0.00615251
DRB1	149	14	112	8.4123e-09	0.00506434
DRB1	12	14	112	8.4123e-09	0.00506434
A	149	15	111	8.43146e-09	0.00468424
B	97	13	110	8.50233e-09	0.0166421
DQA1	175	18	112	8.56454e-09	0.0122857
DPB1	69	18	111	8.59401e-09	0.0123809
DQB1	30	18	111	8.62235e-09	0.0109316
C	66	18	111.2	8.6363e-09	0.0062855
DQB1	67	17	111	8.72928e-09	0.00557773
DQB1	66	17	111	8.72928e-09	0.00557773
B	11	16	111.1	8.8096e-09	0.00783226
B	11	15	112	8.84983e-09	0.00717032
DRB1	33	16	111	9.15563e-09	0.00608114
DRB1	180	16	111	9.15563e-09	0.00608114
DRB1	-24	16	111	9.15563e-09	0.00608114
DQB1	74	18	112	9.16916e-09	0.00995842
B	-8	12	108	9.22124e-09	0.00690459
B	95	16	111	9.30703e-09	0.0110511
DRB1	25	14	114	9.32657e-09	0.00459529
DRB1	14	14	114	9.32657e-09	0.00459529
DRB1	28	16	113	9.34391e-09	0.00854854
DQB1	52	18	108	9.41015e-09	0.00810715
DQB1	47	18	108	9.41015e-09	0.00810715
DQB1	46	18	108	9.41015e-09	0.00810715
DQB1	28	18	108	9.41015e-09	0.00810715
DQB1	-10	18	108	9.41015e-09	0.00810715
A	276	14	110	9.43343e-09	0.00490174
DQA1	40	16	112	9.53125e-09	0.00961695
DQA1	51	16	112	9.53125e-09	0.00961695
B	69	14	109	9.53955e-09	0.00817427
DRB1	77	18	112	9.55055e-09	0.00731399
C	99	13	110	9.57863e-09	0.0109931
B	199	15	109	9.59297e-09	0.00673315
C	99	15	114	9.66662e-09	0.00819824
C	267	14	109	9.68591e-09	0.0087543
C	253	14	109	9.68591e-09	0.0087543
C	147	14	109	9.68591e-09	0.0087543
C	306	14	109	9.68591e-09	0.0087543
C	-17	14	109	9.68591e-09	0.0087543
DQB1	9	16	113	9.7117e-09	0.00415943
DQB1	30	18	112	9.84631e-09	0.00870311
DRB1	28	17	111	9.85672e-09	0.00961073
DQB1	13	13	109	9.91928e-09	0.00597064
DQB1	167	13	109	9.91928e-09	0.00597064
B	69	13	110	9.97759e-09	0.00622562
DRB1	149	15	114	1.00279e-08	0.00523517
DRB1	12	15	114	1.00279e-08	0.00523517
B	69	12	113	1.02834e-08	0.0115834
B	63	15	110	1.03015e-08	0.00579537
DQB1	130	14	109	1.04671e-08	0.00476191
DQA1	207	12	108	1.0613e-08	0.00800679
DQB1	185	15	112	1.06362e-08	0.00783467
DRB1	31	18	111	1.06501e-08	0.00844569
DRB1	86	16	108	1.07116e-08	0.00493874
A	44	12	108	1.07652e-08	0.00950071
A	67	12	108	1.07652e-08	0.00950071
A	150	12	108	1.07652e-08	0.00950071
A	158	12	108	1.07652e-08	0.00950071
B	69	17	112	1.08139e-08	0.00675636
DRB1	37	18	109	1.08153e-08	0.0153159
DQB1	-5	18	109	1.08968e-08	0.0105794
DRB1	10	15	114	1.09371e-08	0.00725584
A	163	14	112	1.10215e-08	0.00791131
DRB1	86	13	114	1.11314e-08	0.00878771
DRB1	38	18	111	1.11593e-08	0.00780774
DQA1	11	14	114	1.12254e-08	0.00400342
DQA1	18	14	114	1.12254e-08	0.00400342
DQA1	45	14	114	1.12254e-08	0.00400342
DQA1	48	14	114	1.12254e-08	0.00400342
DQA1	55	14	114	1.12254e-08	0.00400342
DQA1	61	14	114	1.12254e-08	0.00400342
DQA1	64	14	114	1.12254e-08	0.00400342
DQA1	66	14	114	1.12254e-08	0.00400342
DQA1	80	14	114	1.12254e-08	0.00400342
DQA1	218	14	114	1.12254e-08	0.00400342
B	80	15	110	1.12354e-08	0.0108923
DQA1	207	15	114	1.1265e-08	0.00444276
DRB1	120	14	108	1.12691e-08	0.00630449
DRB1	16	17	112	1.1364e-08	0.00420386
DRB1	40	17	111	1.14482e-08	0.00667568
DRB1	231	17	111	1.14482e-08	0.00667568
DRB1	166	17	111	1.14482e-08	0.00667568
DQA1	47	18	108	1.14876e-08	0.0159127
DRB1	32	12	107	1.15832e-08	0.0100089
DRB1	77	18	111.2	1.17037e-08	0.00766006
DQB1	56	12	114	1.19937e-08	0.00702028
DQB1	135	12	108	1.20776e-08	0.00711025
B	180	12	113	1.2136e-08	0.00794532
B	177	12	113	1.2136e-08	0.00794532
B	71	16	108	1.22584e-08	0.00794237
B	113	15	109	1.23272e-08	0.0059466
B	11	14	110	1.25782e-08	0.00683403
DRB1	-16	15	109	1.26711e-08	0.00465538
DRB1	-25	15	109	1.26711e-08	0.00465538
B	67	18	111.2	1.27155e-08	0.0151607
B	131	18	109	1.27168e-08	0.00864436
DQB1	-5	15	107	1.27225e-08	0.0105791
DQA1	76	17	111.1	1.27855e-08	0.0109288
DRB1	181	14	107	1.28546e-08	0.00618128
DRB1	86	14	108	1.29154e-08	0.00671579
DRB1	120	17	109	1.29568e-08	0.00561708
DQA1	54	18	110	1.31727e-08	0.00742791
A	90	14	112	1.34816e-08	0.00777928
DRB1	71	16	116	1.36983e-08	0.00838431
DQA1	25	14	107	1.37494e-08	0.00620535
A	63	13	109	1.38685e-08	0.00859974
A	152	14	110	1.40952e-08	0.0120073
DQB1	-18	13	107	1.4103e-08	0.0127519
B	-21	16	109	1.41313e-08	0.00773491
B	-23	16	109	1.41313e-08	0.00773491
DQA1	34	16	108	1.41545e-08	0.00577651
DQA1	11	17	111.1	1.45125e-08	0.00800834
DQA1	18	17	111.1	1.45125e-08	0.00800834
DQA1	45	17	111.1	1.45125e-08	0.00800834
DQA1	48	17	111.1	1.45125e-08	0.00800834
DQA1	55	17	111.1	1.45125e-08	0.00800834
DQA1	61	17	111.1	1.45125e-08	0.00800834
DQA1	64	17	111.1	1.45125e-08	0.00800834
DQA1	66	17	111.1	1.45125e-08	0.00800834
DQA1	80	17	111.1	1.45125e-08	0.00800834
DQA1	218	17	111.1	1.45125e-08	0.00800834
B	163	12	114	1.45342e-08	0.0101088
C	66	17	111	1.45837e-08	0.00596516
A	114	14	110	1.47204e-08	0.0116539
DQB1	45	15	110	1.48341e-08	0.00432641
B	178	17	112	1.49113e-08	0.00661867
DQA1	26	17	110	1.49705e-08	0.00670839
DQA1	56	17	110	1.49705e-08	0.00670839
DQA1	187	17	110	1.49705e-08	0.00670839
B	97	17	110	1.52295e-08	0.0146697
DQB1	185	18	111	1.52482e-08	0.00626597
DQA1	40	18	111	1.52533e-08	0.0083592
DQA1	51	18	111	1.52533e-08	0.0083592
DQB1	185	17	111	1.52716e-08	0.00577429
DQA1	34	12	108	1.52819e-08	0.0082979
B	94	12	113	1.53891e-08	0.00544195
DQB1	38	18	112	1.54163e-08	0.00689045
B	81	14	108	1.54676e-08	0.0054425
DQA1	175	15	107	1.55406e-08	0.02
B	-11	14	110	1.55678e-08	0.00607156
B	97	13	114	1.56693e-08	0.0139367
DQA1	207	14	115	1.62531e-08	0.00511455
DRB1	11	16	115	1.65326e-08	0.013043
B	70	16	108	1.65427e-08	0.0103679
DRB1	28	17	111	1.65732e-08	0.0113322
DQA1	69	15	114	1.66445e-08	0.00882172
DRB1	96	16	114	1.67288e-08	0.0121618
B	69	16	108	1.67696e-08	0.00795731
DQA1	69	16	113	1.68872e-08	0.00836834
DRB1	71	15	115	1.69162e-08	0.0105127
DRB1	73	18	110	1.74583e-08	0.007783
B	69	16	111.1	1.75702e-08	0.00768928
C	99	14	110	1.76548e-08	0.0129628
DQA1	47	18	111.2	1.79008e-08	0.0142331
DQA1	54	17	111	1.79776e-08	0.00822053
DRB1	57	14	114	1.82818e-08	0.00995723
DQB1	130	15	113	1.83245e-08	0.00437726
DRB1	77	12	115	1.84488e-08	0.0117907
DRB1	85	13	109	1.84675e-08	0.00730136
B	97	12	113	1.84724e-08	0.0154067
B	11	17	111	1.85467e-08	0.00619687
DRB1	70	14	115	1.87119e-08	0.00772378
A	44	16	111	1.87153e-08	0.00520298
A	67	16	111	1.87153e-08	0.00520298
A	150	16	111	1.87153e-08	0.00520298
A	158	16	111	1.87153e-08	0.00520298
B	180	14	108	1.87484e-08	0.00677748
B	177	14	108	1.87484e-08	0.00677748
B	71	18	111.2	1.90378e-08	0.00694187
B	97	16	111	1.97499e-08	0.015188
DRB1	70	18	111	1.99874e-08	0.00918114
DRB1	181	12	113	2.00043e-08	0.0043863
B	24	17	109	2.00156e-08	0.0112112
C	-15	15	109	2.00319e-08	0.0085813
B	163	17	109	2.00953e-08	0.0113028
DQB1	224	17	112	2.00975e-08	0.00796349
DQB1	14	17	112	2.00975e-08	0.00796349
DQB1	-27	17	112	2.00975e-08	0.00796349
DQB1	116	17	112	2.00975e-08	0.00796349
DQB1	-9	17	112	2.00975e-08	0.00796349
DQB1	-5	12	107	2.05962e-08	0.0152963
B	67	16	108	2.06143e-08	0.0153211
B	131	14	108	2.11361e-08	0.00687377
B	-21	12	109	2.11736e-08	0.00704185
B	-23	12	109	2.11736e-08	0.00704185
B	9	17	108	2.12854e-08	0.00718884
DRB1	31	18	111	2.20537e-08	0.0078485
B	178	14	110	2.21264e-08	0.00692668
DRB1	181	18	112	2.23922e-08	0.00701247
B	46	15	110	2.2462e-08	0.00866565
DRB1	231	12	113	2.26334e-08	0.00760326
DRB1	166	12	113	2.26334e-08	0.00760326
DRB1	40	12	113	2.26334e-08	0.00760326
DQB1	52	18	111	2.27206e-08	0.00751482
DQB1	47	18	111	2.27206e-08	0.00751482
DQB1	46	18	111	2.27206e-08	0.00751482
DQB1	28	18	111	2.27206e-08	0.00751482
DQB1	-10	18	111	2.27206e-08	0.00751482
B	81	12	109	2.27344e-08	0.006649
B	156	15	114	2.27356e-08	0.00872175
C	193	15	111	2.27653e-08	0.00697595
DRB1	181	14	114	2.28784e-08	0.00348233
DRB1	86	17	110	2.32757e-08	0.00542002
DPA1	228	18	109	2.35534e-08	0.0059053
DPA1	160	18	109	2.35534e-08	0.0059053
DPA1	127	18	109	2.35534e-08	0.0059053
DPA1	111	18	109	2.35534e-08	0.0059053
DPA1	83	18	109	2.35534e-08	0.0059053
DPA1	50	18	109	2.35534e-08	0.0059053
DPA1	31	18	109	2.35534e-08	0.0059053
C	116	14	109	2.40122e-08	0.0131776
DRB1	149	15	111	2.42238e-08	0.00556928
DRB1	12	15	111	2.42238e-08	0.00556928
DQB1	135	18	110	2.44455e-08	0.00645314
DQA1	75	15	113	2.49321e-08	0.00782037
DQA1	107	15	113	2.49321e-08	0.00782037
DQA1	156	15	113	2.49321e-08	0.00782037
DQA1	161	15	113	2.49321e-08	0.00782037
DQA1	163	15	113	2.49321e-08	0.00782037
C	156	14	109	2.51923e-08	0.0156982
DQB1	70	12	108	2.55542e-08	0.0130138
DQB1	56	18	108	2.57574e-08	0.00718598
DQA1	215	14	114	2.58879e-08	0.00425279
B	152	17	112	2.61331e-08	0.00615114
DQA1	69	18	111.2	2.61989e-08	0.010869
C	193	14	108	2.63782e-08	0.00464144
B	24	17	112	2.77914e-08	0.0116313
B	152	12	108	2.78676e-08	0.0106734
DRB1	58	12	113	2.81783e-08	0.00606459
DQB1	74	13	115	2.8424e-08	0.00928167
C	24	16	110	2.91889e-08	0.00618148
DRB1	86	15	113	2.92746e-08	0.00652497
DQB1	87	12	114	2.93248e-08	0.00967608
DRB1	47	14	113	2.94647e-08	0.00539899
DQB1	55	12	115	2.95062e-08	0.0119358
B	158	14	110	2.96825e-08	0.00467628
DRB1	86	15	108	2.9852e-08	0.00559071
B	45	16	111.1	2.99878e-08	0.00917593
B	12	16	112	3.01981e-08	0.00680689
DQB1	70	18	111.1	3.06186e-08	0.00687321
B	32	15	110	3.07909e-08	0.0060961
DRB1	33	16	112	3.12326e-08	0.00742746
DRB1	180	16	112	3.12326e-08	0.00742746
DRB1	-24	16	112	3.12326e-08	0.00742746
B	131	13	113	3.12656e-08	0.00820366
B	69	18	111.2	3.14347e-08	0.0068415
DQB1	56	15	114	3.14355e-08	0.0046324
DRB1	189	18	111.2	3.16592e-08	0.00670888
DRB1	25	12	108	3.16908e-08	0.00632696
DRB1	14	12	108	3.16908e-08	0.00632696
B	163	17	111	3.2085e-08	0.00811368
DQB1	67	18	111	3.22154e-08	0.00699352
DQB1	66	18	111	3.22154e-08	0.00699352
B	70	13	114	3.24941e-08	0.0107692
DRB1	67	18	111	3.26861e-08	0.00967156
B	167	15	109	3.28957e-08	0.0066912
DQB1	-18	17	108	3.2963e-08	0.00742764
DRB1	30	18	108	3.29756e-08	0.0145341
C	326	15	111	3.29908e-08	0.0058796
C	307	15	111	3.29908e-08	0.0058796
C	261	15	111	3.29908e-08	0.0058796
C	194	15	111	3.29908e-08	0.0058796
C	339	15	111	3.29908e-08	0.0058796
C	305	15	111	3.29908e-08	0.0058796
C	295	15	111	3.29908e-08	0.0058796
C	273	15	111	3.29908e-08	0.0058796
C	-9	15	111	3.29908e-08	0.0058796
DRB1	28	18	110	3.30441e-08	0.00833943
C	114	15	110	3.30718e-08	0.00725212
A	152	13	113	3.34654e-08	0.0142914
DRB1	38	17	111	3.39069e-08	0.00982646
C	275	14	109	3.43912e-08	0.00969547
DQB1	-18	18	111	3.46942e-08	0.00701939
B	152	13	110	3.50902e-08	0.00714702
A	114	13	110	3.53395e-08	0.0114609
B	45	13	109	3.54237e-08	0.0153565
DRB1	-16	18	111.1	3.57912e-08	0.00616687
DRB1	-25	18	111.1	3.57912e-08	0.00616687
DQB1	167	13	110	3.65472e-08	0.00543435
DQB1	13	13	110	3.65472e-08	0.00543435
A	163	13	110	3.65636e-08	0.0054575
DRB1	-16	15	110	3.66998e-08	0.00588219
DRB1	-25	15	110	3.66998e-08	0.00588219
DQB1	9	14	116	3.6831e-08	0.00397032
C	1	16	111	3.6855e-08	0.00773418
B	74	14	108	3.77958e-08	0.00683045
B	46	16	110	3.80055e-08	0.00785161
DRB1	104	18	109	3.81273e-08	0.0070914
DRB1	98	18	109	3.81273e-08	0.0070914
DRB1	140	17	108	3.84454e-08	0.00680026
DQB1	116	17	109	3.85848e-08	0.00504834
DQB1	-9	17	109	3.85848e-08	0.00504834
DQB1	224	17	109	3.85848e-08	0.00504834
DQB1	14	17	109	3.85848e-08	0.00504834
DQB1	-27	17	109	3.85848e-08	0.00504834
DRB1	30	16	115	3.85883e-08	0.0123402
B	131	15	111	3.89435e-08	0.0064166
DQB1	52	12	107	3.94424e-08	0.0110004
DQB1	47	12	107	3.94424e-08	0.0110004
DQB1	46	12	107	3.94424e-08	0.0110004
DQB1	28	12	107	3.94424e-08	0.0110004
DQB1	-10	12	107	3.94424e-08	0.0110004
DRB1	38	12	113	3.97086e-08	0.0106437
C	99	17	111.1	3.98263e-08	0.0127678
B	62	15	110	4.05279e-08	0.00872403
B	95	13	113	4.07267e-08	0.0101934
A	105	13	110	4.08007e-08	0.00565326
DQB1	140	15	113	4.12668e-08	0.00653053
DQB1	182	15	113	4.12668e-08	0.00653053
B	180	12	114	4.23442e-08	0.00596796
B	177	12	114	4.23442e-08	0.00596796
B	80	14	109	4.24285e-08	0.0112789
B	116	16	111	4.26524e-08	0.0147631
A	63	12	109	4.28452e-08	0.0103217
DQB1	224	15	107	4.29648e-08	0.00887472
DQB1	14	15	107	4.29648e-08	0.00887472
DQB1	-27	15	107	4.29648e-08	0.00887472
DQB1	116	15	107	4.29648e-08	0.00887472
DQB1	-9	15	107	4.29648e-08	0.00887472
C	116	15	110	4.30303e-08	0.0141928
B	152	14	112	4.33514e-08	0.00842493
B	95	15	108	4.44842e-08	0.00956037
A	321	14	110	4.45123e-08	0.00456146
DQB1	87	14	115	4.45441e-08	0.00568166
DRB1	40	17	111	4.47857e-08	0.00702896
DRB1	231	17	111	4.47857e-08	0.00702896
DRB1	166	17	111	4.47857e-08	0.00702896
A	166	13	109	4.49808e-08	0.00439488
A	167	13	109	4.49808e-08	0.00439488
DQB1	67	17	111.1	4.5339e-08	0.00728155
DQB1	66	17	111.1	4.5339e-08	0.00728155
DQA1	52	15	114	4.54932e-08	0.00935237
DPA1	228	12	109	4.57407e-08	0.00551557
DPA1	160	12	109	4.57407e-08	0.00551557
DPA1	127	12	109	4.57407e-08	0.00551557
DPA1	111	12	109	4.57407e-08	0.00551557
DPA1	83	12	109	4.57407e-08	0.00551557
DPA1	50	12	109	4.57407e-08	0.00551557
DPA1	31	12	109	4.57407e-08	0.00551557
B	-8	14	110	4.61035e-08	0.00587816
DRB1	77	18	108	4.66262e-08	0.00668843
DQA1	76	18	108	4.73344e-08	0.0125274
B	94	17	110	4.74095e-08	0.00539256
DQB1	37	12	115	4.76136e-08	0.00948243
A	276	13	110	4.77895e-08	0.00559316
DQB1	56	13	108	4.83162e-08	0.00931029
DRB1	32	17	111.1	4.92517e-08	0.00783697
DQA1	52	13	114	4.94639e-08	0.0101627
C	66	14	108	4.95077e-08	0.0105155
DRB1	70	18	113	5.04107e-08	0.0116648
B	178	17	110	5.08952e-08	0.00584278
B	152	14	114	5.24893e-08	0.00500659
C	156	15	111	5.29535e-08	0.0141329
B	113	14	109	5.331e-08	0.00590868
C	73	14	109	5.39037e-08	0.00510912
DQA1	215	16	112	5.39653e-08	0.00839856
DQB1	67	12	113	5.51802e-08	0.00608971
DQB1	66	12	113	5.51802e-08	0.00608971
B	81	15	108	5.52088e-08	0.00549875
A	44	16	113	5.58974e-08	0.00690619
A	67	16	113	5.58974e-08	0.00690619
A	150	16	113	5.58974e-08	0.00690619
A	158	16	113	5.58974e-08	0.00690619
DRB1	189	14	108	5.64311e-08	0.00874169
DQB1	90	18	110	5.67301e-08	0.00630136
DQB1	89	18	110	5.67301e-08	0.00630136
DQB1	84	18	110	5.67301e-08	0.00630136
DQB1	221	18	110	5.67301e-08	0.00630136
DQB1	220	18	110	5.67301e-08	0.00630136
DQB1	85	18	110	5.67301e-08	0.00630136
DQB1	53	18	110	5.67301e-08	0.00630136
B	-21	14	108	5.69749e-08	0.00692405
B	-23	14	108	5.69749e-08	0.00692405
DQB1	75	15	107	5.72968e-08	0.00938904
DRB1	60	17	111	5.76235e-08	0.0105381
B	74	12	114	5.76506e-08	0.00688689
DQB1	140	18	110	5.77945e-08	0.00665973
DQB1	182	18	110	5.77945e-08	0.00665973
DQB1	125	15	107	5.81853e-08	0.010566
B	163	16	113	5.83889e-08	0.0116885
B	9	16	110	5.88154e-08	0.0140614
B	-11	13	108	5.96082e-08	0.00584776
B	-16	13	108	5.99012e-08	0.00604184
B	74	16	111	6.00079e-08	0.00622174
B	152	17	111	6.00314e-08	0.00564802
C	99	18	111	6.05501e-08	0.0104154
DRB1	-17	12	108	6.08913e-08	0.00822067
DRB1	74	18	109	6.13308e-08	0.0159805
DQB1	224	15	114	6.18181e-08	0.00743903
DQB1	14	15	114	6.18181e-08	0.00743903
DQB1	-27	15	114	6.18181e-08	0.00743903
DQB1	116	15	114	6.18181e-08	0.00743903
DQB1	-9	15	114	6.18181e-08	0.00743903
DRB1	180	14	112	6.19834e-08	0.0083535
DRB1	-24	14	112	6.19834e-08	0.0083535
DRB1	33	14	112	6.19834e-08	0.0083535
C	116	14	110	6.22399e-08	0.0135482
DRB1	16	16	108	6.25284e-08	0.00562021
DQA1	34	17	112	6.26502e-08	0.00773872
B	167	13	109	6.29233e-08	0.00650436
DPB1	11	15	109	6.32932e-08	0.00615712
DQA1	175	14	114	6.33743e-08	0.00639153
DQA1	47	17	113	6.35869e-08	0.0132473
B	103	14	109	6.35889e-08	0.00809598
DQA1	75	17	112	6.39628e-08	0.00670934
DQA1	107	17	112	6.39628e-08	0.00670934
DQA1	156	17	112	6.39628e-08	0.00670934
DQA1	161	17	112	6.39628e-08	0.00670934
DQA1	163	17	112	6.39628e-08	0.00670934
B	67	18	112	6.4189e-08	0.0149082
DRB1	-16	16	112	6.44242e-08	0.00623229
DRB1	-25	16	112	6.44242e-08	0.00623229
DRB1	47	17	108	6.44914e-08	0.00490153
C	66	13	114	6.54794e-08	0.00523488
DPA1	160	17	109	6.6324e-08	0.00576282
DPA1	127	17	109	6.6324e-08	0.00576282
DPA1	111	17	109	6.6324e-08	0.00576282
DPA1	83	17	109	6.6324e-08	0.00576282
DPA1	50	17	109	6.6324e-08	0.00576282
DPA1	31	17	109	6.6324e-08	0.00576282
DPA1	228	17	109	6.6324e-08	0.00576282
B	11	13	108	6.63639e-08	0.00579484
DQB1	56	18	111.2	6.6745e-08	0.00628484
DRB1	-16	12	114	6.70421e-08	0.00818842
DRB1	-25	12	114	6.70421e-08	0.00818842
B	-10	14	108	6.76447e-08	0.00718834
B	62	16	110	6.77846e-08	0.00769096
DQA1	129	14	114	6.80379e-08	0.00428047
C	99	15	113	6.94249e-08	0.0106049
DQB1	140	16	113	6.97154e-08	0.00707541
DQB1	182	16	113	6.97154e-08	0.00707541
DRB1	10	12	107	6.98947e-08	0.00996098
DQB1	70	14	115	7.02059e-08	0.00820335
B	180	16	111	7.05537e-08	0.00597437
B	177	16	111	7.05537e-08	0.00597437
C	66	12	108	7.07861e-08	0.0075419
A	62	15	111	7.15139e-08	0.0126993
B	71	13	109	7.18414e-08	0.00924736
DRB1	30	17	114	7.35507e-08	0.0155274
DQA1	69	18	112	7.38206e-08	0.00972092
DQB1	9	12	115	7.41451e-08	0.00490955
DQA1	-16	18	108	7.47015e-08	0.00965374
DQB1	26	14	114	7.52454e-08	0.0110526
C	116	13	114	7.55445e-08	0.0128235
B	-11	12	108	7.59795e-08	0.00647976
DQA1	215	18	109	7.62969e-08	0.00783327
DQB1	74	12	115	7.71818e-08	0.0120698
B	69	14	107	7.78325e-08	0.00941512
B	-10	15	110	7.81852e-08	0.00616188
B	131	15	112	7.86876e-08	0.00678941
DQB1	167	15	110	7.87687e-08	0.00394384
DQB1	13	15	110	7.87687e-08	0.00394384
DQB1	13	16	111.1	7.90124e-08	0.00586291
DQB1	167	16	111.1	7.90124e-08	0.00586291
DQB1	75	13	107	7.9621e-08	0.010087
DQB1	87	18	109	7.96975e-08	0.010118
C	285	14	112	8.23262e-08	0.0109309
C	184	14	112	8.23262e-08	0.0109309
B	152	14	110	8.33191e-08	0.00845628
DRB1	104	12	108	8.44022e-08	0.00579807
DRB1	98	12	108	8.44022e-08	0.00579807
DQA1	75	17	111	8.54768e-08	0.00875716
DQA1	107	17	111	8.54768e-08	0.00875716
DQA1	156	17	111	8.54768e-08	0.00875716
DQA1	161	17	111	8.54768e-08	0.00875716
DQA1	163	17	111	8.54768e-08	0.00875716
B	163	18	111.2	8.62985e-08	0.00858204
DRB1	67	15	116	8.7262e-08	0.00669345
DQB1	56	18	111	8.76522e-08	0.00531213
DQA1	52	12	108	8.78029e-08	0.00963381
B	71	17	111	8.82397e-08	0.00709534
DRB1	28	12	114	8.83661e-08	0.00954441
B	-10	14	110	8.87101e-08	0.00605084
A	76	12	108	8.95742e-08	0.0108716
DQA1	76	18	111.2	9.04691e-08	0.0100354
DRB1	47	14	115	9.05809e-08	0.00394078
C	152	15	110	9.1357e-08	0.00987405
C	326	12	109	9.33177e-08	0.00645864
C	307	12	109	9.33177e-08	0.00645864
C	261	12	109	9.33177e-08	0.00645864
C	194	12	109	9.33177e-08	0.00645864
C	339	12	109	9.33177e-08	0.00645864
C	305	12	109	9.33177e-08	0.00645864
C	295	12	109	9.33177e-08	0.00645864
C	273	12	109	9.33177e-08	0.00645864
C	-9	12	109	9.33177e-08	0.00645864
B	11	17	111	9.33345e-08	0.00556446
DRB1	25	17	108	9.37044e-08	0.00617176
DRB1	14	17	108	9.37044e-08	0.00617176
C	94	13	109	9.37286e-08	0.0078224
DQA1	34	18	111	9.40054e-08	0.00773073
A	76	14	109	9.40774e-08	0.0112971
A	76	16	109	9.4478e-08	0.00825011
DQB1	45	16	111.1	9.47423e-08	0.00563159
B	24	16	112	9.72154e-08	0.0101806
A	44	15	109	9.73256e-08	0.00766252
A	67	15	109	9.73256e-08	0.00766252
A	150	15	109	9.73256e-08	0.00766252
A	158	15	109	9.73256e-08	0.00766252
DQB1	-5	14	107	9.73843e-08	0.00887567
DRB1	38	17	111	9.76069e-08	0.0094036
B	158	15	109	9.95064e-08	0.00339508
B	63	12	108	9.98281e-08	0.00668997
DRB1	77	17	113	1.0041e-07	0.00702108
A	194	15	111	1.01162e-07	0.00576057
A	207	15	111	1.01162e-07	0.00576057
A	253	15	111	1.01162e-07	0.00576057
B	12	13	113	1.01535e-07	0.0111554
DQB1	45	16	110	1.01921e-07	0.00446284
B	178	13	113	1.04329e-07	0.0134747
DRB1	31	12	107	1.04841e-07	0.00809681
DRB1	32	18	110	1.05319e-07	0.00776301
C	99	16	112	1.05632e-07	0.0115518
DQA1	52	17	113	1.07011e-07	0.0100714
DQB1	52	12	115	1.0798e-07	0.00982672
DQB1	47	12	115	1.0798e-07	0.00982672
DQB1	46	12	115	1.0798e-07	0.00982672
DQB1	28	12	115	1.0798e-07	0.00982672
DQB1	-10	12	115	1.0798e-07	0.00982672
C	99	14	113	1.09007e-07	0.0117931
B	70	18	112	1.10406e-07	0.00935353
DQB1	135	13	110	1.10705e-07	0.00619195
DQA1	26	15	111	1.10893e-07	0.00826446
DQA1	56	15	111	1.10893e-07	0.00826446
DQA1	187	15	111	1.10893e-07	0.00826446
DRB1	58	16	108	1.12776e-07	0.0048372
DQA1	40	12	109	1.13826e-07	0.0101412
DQA1	51	12	109	1.13826e-07	0.0101412
DQA1	129	13	107	1.15578e-07	0.00704635
DRB1	77	14	115	1.16113e-07	0.00585411
DRB1	58	16	111	1.16773e-07	0.00272319
A	90	13	110	1.18047e-07	0.00506405
DQA1	25	17	111	1.18898e-07	0.00662932
B	180	15	112	1.1964e-07	0.00674705
B	177	15	112	1.1964e-07	0.00674705
C	173	13	109	1.20287e-07	0.00770407
C	103	13	109	1.20287e-07	0.00770407
DRB1	60	13	107	1.20825e-07	0.00821637
B	12	16	111.1	1.22439e-07	0.00623962
B	12	17	111	1.22852e-07	0.00583226
B	80	12	109	1.23223e-07	0.00950091
B	11	15	113	1.23281e-07	0.00700761
B	63	15	109	1.24012e-07	0.00737022
DPB1	11	14	109	1.24524e-07	0.00636458
B	12	16	109	1.25474e-07	0.00749899
DQB1	30	14	115	1.25581e-07	0.00708305
B	156	18	110	1.26635e-07	0.0130657
B	114	12	108	1.28689e-07	0.00556668
DQA1	41	17	111	1.30698e-07	0.00544218
DQA1	130	17	111	1.30698e-07	0.00544218
DRB1	71	15	116	1.30951e-07	0.00848415
DQB1	75	18	112	1.31147e-07	0.00672395
B	81	15	109	1.31371e-07	0.00541112
DRB1	120	12	108	1.31404e-07	0.0056408
DRB1	104	12	114	1.3203e-07	0.00514571
DRB1	98	12	114	1.3203e-07	0.00514571
DQB1	86	18	111.2	1.32815e-07	0.00822014
DRB1	233	15	111	1.34158e-07	0.00589664
DQB1	45	16	113	1.34595e-07	0.00763779
DRB1	31	17	110	1.34662e-07	0.00935572
DQB1	74	17	115	1.35637e-07	0.0082049
B	12	17	111	1.35789e-07	0.00530846
DQA1	40	13	107	1.35873e-07	0.00705701
DQA1	51	13	107	1.35873e-07	0.00705701
B	180	18	109	1.36063e-07	0.00824235
B	177	18	109	1.36063e-07	0.00824235
DRB1	30	15	115	1.36083e-07	0.0125926
B	12	15	111	1.3689e-07	0.00605053
A	76	13	109	1.37386e-07	0.0108416
DRB1	31	15	115	1.37429e-07	0.00525032
DQB1	125	14	107	1.38181e-07	0.00885459
DRB1	57	17	111.1	1.4038e-07	0.0109309
DRB1	189	14	114	1.40594e-07	0.00589553
DRB1	73	12	115	1.41959e-07	0.00949612
DRB1	58	15	113	1.42031e-07	0.0062036
B	11	17	109	1.42797e-07	0.00604289
B	12	15	112	1.43285e-07	0.00678552
B	45	12	109	1.44782e-07	0.0134793
C	267	18	110	1.46512e-07	0.00548961
C	253	18	110	1.46512e-07	0.00548961
C	147	18	110	1.46512e-07	0.00548961
C	306	18	110	1.46512e-07	0.00548961
C	-17	18	110	1.46512e-07	0.00548961
DRB1	38	13	114	1.47389e-07	0.00989971
DQB1	30	18	108	1.47909e-07	0.00990946
C	339	16	111	1.48627e-07	0.00631695
C	305	16	111	1.48627e-07	0.00631695
C	295	16	111	1.48627e-07	0.00631695
C	273	16	111	1.48627e-07	0.00631695
C	-9	16	111	1.48627e-07	0.00631695
C	326	16	111	1.48627e-07	0.00631695
C	307	16	111	1.48627e-07	0.00631695
C	261	16	111	1.48627e-07	0.00631695
C	194	16	111	1.48627e-07	0.00631695
DRB1	104	17	108	1.48843e-07	0.0051446
DRB1	98	17	108	1.48843e-07	0.0051446
DRB1	120	17	111	1.49739e-07	0.0059986
B	11	13	114	1.49913e-07	0.00693454
B	9	15	107	1.50727e-07	0.0139843
DQA1	215	16	113	1.50851e-07	0.00683785
DRB1	11	17	115	1.51948e-07	0.0155287
DQA1	69	13	107	1.52284e-07	0.0163736
B	80	15	108	1.53186e-07	0.00991334
DRB1	120	17	110	1.55964e-07	0.00494639
DQA1	75	12	107	1.55988e-07	0.0088334
DQA1	107	12	107	1.55988e-07	0.0088334
DQA1	156	12	107	1.55988e-07	0.0088334
DQA1	161	12	107	1.55988e-07	0.0088334
DQA1	163	12	107	1.55988e-07	0.0088334
DRB1	32	16	113	1.56094e-07	0.00567097
B	97	12	114	1.56131e-07	0.0141529
DQB1	125	16	115	1.56758e-07	0.00597843
B	24	15	112	1.57594e-07	0.00933347
A	76	13	110	1.58319e-07	0.00747537
B	46	15	109	1.59095e-07	0.0115457
DQB1	55	14	107	1.61102e-07	0.0195167
DQA1	41	14	109	1.61183e-07	0.00500829
DQA1	130	14	109	1.61183e-07	0.00500829
DRB1	26	18	111	1.62014e-07	0.00865248
B	180	13	114	1.6221e-07	0.00679316
B	177	13	114	1.6221e-07	0.00679316
A	193	15	111	1.62659e-07	0.0056316
A	294	15	111	1.62659e-07	0.0056316
DQB1	75	14	107	1.63915e-07	0.0120962
DQB1	9	12	114	1.64685e-07	0.00576106
DRB1	28	16	111	1.67531e-07	0.0108099
DRB1	9	15	107	1.7027e-07	0.0160486
B	41	14	108	1.71329e-07	0.00696318
DRB1	9	14	115	1.74561e-07	0.0064123
C	339	14	110	1.74944e-07	0.00670844
C	305	14	110	1.74944e-07	0.00670844
C	295	14	110	1.74944e-07	0.00670844
C	273	14	110	1.74944e-07	0.00670844
C	-9	14	110	1.74944e-07	0.00670844
C	326	14	110	1.74944e-07	0.00670844
C	307	14	110	1.74944e-07	0.00670844
C	261	14	110	1.74944e-07	0.00670844
C	194	14	110	1.74944e-07	0.00670844
DRB1	233	14	113	1.7599e-07	0.00445324
DQA1	41	17	111.1	1.78721e-07	0.00595525
DQA1	130	17	111.1	1.78721e-07	0.00595525
DQB1	182	14	113	1.80033e-07	0.00634053
DQB1	140	14	113	1.80033e-07	0.00634053
B	152	15	112	1.82297e-07	0.00625979
DRB1	30	18	109	1.82896e-07	0.0167088
B	-21	12	114	1.85053e-07	0.00642467
B	-23	12	114	1.85053e-07	0.00642467
A	97	14	110	1.86681e-07	0.00688408
DRB1	9	18	111	1.8721e-07	0.0105935
B	180	13	113	1.87363e-07	0.00667169
B	177	13	113	1.87363e-07	0.00667169
A	76	15	109	1.87477e-07	0.0098334
DQA1	69	14	116	1.88508e-07	0.00866111
DQA1	175	12	107	1.88761e-07	0.0122481
DRB1	86	17	112	1.89318e-07	0.00776908
B	113	15	110	1.9042e-07	0.00605669
DRB1	31	18	110	1.91545e-07	0.00783007
DRB1	9	13	115	1.91796e-07	0.00917605
A	62	13	109	1.92055e-07	0.0128687
DQB1	90	18	111.2	1.96804e-07	0.00568847
DQB1	89	18	111.2	1.96804e-07	0.00568847
DQB1	84	18	111.2	1.96804e-07	0.00568847
DQB1	221	18	111.2	1.96804e-07	0.00568847
DQB1	220	18	111.2	1.96804e-07	0.00568847
DQB1	85	18	111.2	1.96804e-07	0.00568847
DQB1	53	18	111.2	1.96804e-07	0.00568847
C	116	13	109	1.97991e-07	0.0130095
C	66	16	113	1.99041e-07	0.00636286
C	339	13	108	2.00256e-07	0.00444487
C	305	13	108	2.00256e-07	0.00444487
C	295	13	108	2.00256e-07	0.00444487
C	273	13	108	2.00256e-07	0.00444487
C	-9	13	108	2.00256e-07	0.00444487
C	326	13	108	2.00256e-07	0.00444487
C	307	13	108	2.00256e-07	0.00444487
C	261	13	108	2.00256e-07	0.00444487
C	194	13	108	2.00256e-07	0.00444487
B	114	17	110	2.02029e-07	0.00572583
DRB1	181	17	108	2.02031e-07	0.0049878
A	144	15	111	2.02723e-07	0.00850346
DQA1	54	14	114	2.03478e-07	0.0047021
C	-15	12	113	2.04833e-07	0.0064611
DQA1	26	16	112	2.05197e-07	0.00664295
DQA1	56	16	112	2.05197e-07	0.00664295
DQA1	187	16	112	2.05197e-07	0.00664295
DQB1	57	18	111	2.06379e-07	0.0109974
A	152	14	113	2.07924e-07	0.0157881
B	94	16	108	2.0866e-07	0.00547535
DRB1	38	14	108	2.08808e-07	0.00646138
DQB1	9	14	115	2.08839e-07	0.0055034
DRB1	233	18	111	2.09805e-07	0.0063
C	114	14	110	2.10057e-07	0.00778899
DQA1	-16	14	116	2.10645e-07	0.00585898
C	-15	14	109	2.10741e-07	0.00795113
DQA1	-16	18	111	2.11944e-07	0.00893515
DPB1	8	12	109	2.14392e-07	0.00816026
DRB1	71	18	113	2.15593e-07	0.012444
B	46	12	113	2.16097e-07	0.00730891
B	131	16	111	2.18252e-07	0.00601451
A	44	13	108	2.18774e-07	0.0108698
A	67	13	108	2.18774e-07	0.0108698
A	150	13	108	2.18774e-07	0.0108698
A	158	13	108	2.18774e-07	0.0108698
B	81	14	109	2.19315e-07	0.00789471
DRB1	231	18	111	2.19784e-07	0.00494018
DRB1	166	18	111	2.19784e-07	0.00494018
DRB1	40	18	111	2.19784e-07	0.00494018
B	74	15	108	2.23466e-07	0.00529491
DRB1	60	18	112	2.25238e-07	0.010325
DQB1	55	14	115	2.25535e-07	0.00753858
DRB1	31	14	115	2.28668e-07	0.00495024
B	71	14	107	2.29415e-07	0.00893474
DQA1	215	12	108	2.31319e-07	0.00662323
DQA1	34	18	111	2.33613e-07	0.00839379
DRB1	25	12	114	2.34126e-07	0.00604194
DRB1	14	12	114	2.34126e-07	0.00604194
B	69	17	111	2.34764e-07	0.00687375
DRB1	4	14	114	2.35318e-07	0.00361539
DRB1	78	14	114	2.35318e-07	0.00361539
DRB1	12	17	112	2.36484e-07	0.00533347
DRB1	149	17	112	2.36484e-07	0.00533347
B	62	14	108	2.39155e-07	0.00894229
DQA1	75	12	108	2.44305e-07	0.00619774
DQA1	107	12	108	2.44305e-07	0.00619774
DQA1	156	12	108	2.44305e-07	0.00619774
DQA1	161	12	108	2.44305e-07	0.00619774
DQA1	163	12	108	2.44305e-07	0.00619774
A	163	14	110	2.46677e-07	0.00403427
DQB1	86	17	109	2.51375e-07	0.0076172
DRB1	-17	12	114	2.51867e-07	0.0056583
DRB1	77	15	116	2.51991e-07	0.00430749
DQB1	57	14	107	2.54273e-07	0.0218848
B	69	13	109	2.54531e-07	0.00870525
DQB1	203	17	112	2.54793e-07	0.00603013
DQB1	-4	17	112	2.54793e-07	0.00603013
DQB1	-6	17	112	2.54793e-07	0.00603013
DQB1	-21	17	112	2.54793e-07	0.00603013
DRB1	31	12	108	2.54967e-07	0.00718242
A	44	14	108	2.55147e-07	0.0127454
A	67	14	108	2.55147e-07	0.0127454
A	150	14	108	2.55147e-07	0.0127454
A	158	14	108	2.55147e-07	0.0127454
C	114	15	109	2.60588e-07	0.00625732
B	-21	18	109	2.61321e-07	0.00652464
B	-23	18	109	2.61321e-07	0.00652464
DRB1	30	16	114	2.68467e-07	0.0173595
C	114	14	109	2.698e-07	0.00656691
A	44	14	113	2.70812e-07	0.00877806
A	67	14	113	2.70812e-07	0.00877806
A	150	14	113	2.70812e-07	0.00877806
A	158	14	113	2.70812e-07	0.00877806
DQA1	75	18	110	2.72839e-07	0.0106488
DQA1	107	18	110	2.72839e-07	0.0106488
DQA1	156	18	110	2.72839e-07	0.0106488
DQA1	161	18	110	2.72839e-07	0.0106488
DQA1	163	18	110	2.72839e-07	0.0106488
DQB1	13	16	113	2.73105e-07	0.00742473
DQB1	167	16	113	2.73105e-07	0.00742473
DRB1	16	15	110	2.7318e-07	0.00363206
DQA1	25	15	107	2.73744e-07	0.00949374
DQA1	40	14	109	2.78101e-07	0.00966434
DQA1	51	14	109	2.78101e-07	0.00966434
DRB1	67	18	108	2.78112e-07	0.00943597
C	306	13	108	2.80536e-07	0.00448482
C	-17	13	108	2.80536e-07	0.00448482
C	267	13	108	2.80536e-07	0.00448482
C	253	13	108	2.80536e-07	0.00448482
C	147	13	108	2.80536e-07	0.00448482
A	321	13	110	2.82116e-07	0.00520603
C	285	15	110	2.82545e-07	0.00916253
C	184	15	110	2.82545e-07	0.00916253
B	70	14	107	2.82886e-07	0.0123854
DRB1	33	18	109	2.84309e-07	0.00629914
DRB1	180	18	109	2.84309e-07	0.00629914
DRB1	-24	18	109	2.84309e-07	0.00629914
B	-21	12	113	2.90639e-07	0.00723092
B	-23	12	113	2.90639e-07	0.00723092
B	-21	16	110	2.90705e-07	0.0062594
B	-23	16	110	2.90705e-07	0.0062594
A	105	14	112	2.91094e-07	0.00736263
DQB1	167	13	108	2.92342e-07	0.0044648
DQB1	13	13	108	2.92342e-07	0.0044648
B	178	16	108	2.92607e-07	0.00680425
DRB1	57	18	110	2.95485e-07	0.0110656
B	178	17	111	2.96572e-07	0.00546399
B	63	12	113	2.96685e-07	0.00579333
B	46	14	112	2.96952e-07	0.00820454
B	67	15	114	2.97223e-07	0.0116322
DRB1	67	12	115	2.97426e-07	0.00963408
DQB1	90	17	109	3.0005e-07	0.00524688
DQB1	89	17	109	3.0005e-07	0.00524688
DQB1	84	17	109	3.0005e-07	0.00524688
DQB1	221	17	109	3.0005e-07	0.00524688
DQB1	220	17	109	3.0005e-07	0.00524688
DQB1	85	17	109	3.0005e-07	0.00524688
DQB1	53	17	109	3.0005e-07	0.00524688
DRB1	57	18	112	3.02464e-07	0.0126749
DRB1	16	18	111	3.0274e-07	0.00536361
C	94	14	109	3.05641e-07	0.00670685
A	44	14	114	3.05938e-07	0.00515258
A	67	14	114	3.05938e-07	0.00515258
A	150	14	114	3.05938e-07	0.00515258
A	158	14	114	3.05938e-07	0.00515258
DRB1	231	13	114	3.06855e-07	0.00656579
DRB1	166	13	114	3.06855e-07	0.00656579
DRB1	40	13	114	3.06855e-07	0.00656579
DRB1	86	18	108	3.07331e-07	0.00494594
DQA1	47	12	107	3.08647e-07	0.012624
B	158	17	109	3.14249e-07	0.00499771
C	95	13	109	3.15646e-07	0.00976234
C	114	13	108	3.18192e-07	0.00456474
DQB1	126	13	109	3.22034e-07	0.00653481
DQB1	86	12	108	3.22211e-07	0.00888086
B	-10	12	113	3.26893e-07	0.00575296
DQB1	-5	16	114	3.30651e-07	0.00957337
DQA1	34	18	112	3.3191e-07	0.00705061
C	152	14	109	3.32774e-07	0.00968832
B	69	14	110	3.35797e-07	0.00611348
C	275	14	110	3.36026e-07	0.0107528
C	66	18	110	3.39063e-07	0.00722988
C	66	12	114	3.40237e-07	0.00563465
DQB1	45	13	108	3.40802e-07	0.00458568
DRB1	11	12	115	3.41894e-07	0.0151176
A	63	15	111	3.53449e-07	0.00768322
DQA1	34	12	107	3.54386e-07	0.00873717
DRB1	-16	18	111	3.54907e-07	0.00864789
DRB1	-25	18	111	3.54907e-07	0.00864789
DRB1	47	12	107	3.55743e-07	0.00444205
DQA1	54	12	108	3.57085e-07	0.00658891
DRB1	16	14	108	3.60893e-07	0.00890854
DRB1	60	18	111	3.61213e-07	0.00783176
DQB1	90	13	114	3.61328e-07	0.00344095
DQB1	89	13	114	3.61328e-07	0.00344095
DQB1	84	13	114	3.61328e-07	0.00344095
DQB1	221	13	114	3.61328e-07	0.00344095
DQB1	220	13	114	3.61328e-07	0.00344095
DQB1	85	13	114	3.61328e-07	0.00344095
DQB1	53	13	114	3.61328e-07	0.00344095
A	152	12	113	3.62206e-07	0.0125458
DQB1	30	16	114	3.63016e-07	0.0108145
DQB1	203	13	114	3.63477e-07	0.0033842
DQB1	-4	13	114	3.63477e-07	0.0033842
DQB1	-6	13	114	3.63477e-07	0.0033842
DQB1	-21	13	114	3.63477e-07	0.0033842
DRB1	231	18	112	3.63724e-07	0.00565326
DRB1	166	18	112	3.63724e-07	0.00565326
DRB1	40	18	112	3.63724e-07	0.00565326
DRB1	181	12	114	3.64269e-07	0.00531356
DRB1	-1	13	107	3.65995e-07	0.0098448
DRB1	31	15	107	3.71761e-07	0.00861029
DPB1	76	14	109	3.73462e-07	0.0107277
DQB1	203	18	112	3.7592e-07	0.00563025
DQB1	-4	18	112	3.7592e-07	0.00563025
DQB1	-6	18	112	3.7592e-07	0.00563025
DQB1	-21	18	112	3.7592e-07	0.00563025
DQB1	26	18	111	3.76307e-07	0.00873934
DQA1	215	18	111	3.76538e-07	0.00747499
B	63	14	112	3.77199e-07	0.00700474
C	80	15	110	3.78083e-07	0.00558072
C	77	15	110	3.78083e-07	0.00558072
B	-10	14	112	3.78327e-07	0.00761944
DQB1	185	12	108	3.81867e-07	0.00616444
DQA1	41	15	110	3.84643e-07	0.0105465
DQA1	130	15	110	3.84643e-07	0.0105465
DRB1	26	12	115	3.85321e-07	0.0103217
DQB1	26	14	115	3.94363e-07	0.00563689
DRB1	16	15	111	3.94746e-07	0.00443957
B	45	16	109	3.96344e-07	0.0141837
B	97	16	113	3.97941e-07	0.0147942
DQA1	-16	14	113	3.98551e-07	0.00635324
A	70	14	109	3.98634e-07	0.00760461
B	63	12	114	3.99045e-07	0.0059341
B	199	15	110	4.02513e-07	0.00651664
B	178	17	111.1	4.05273e-07	0.0063508
DQB1	75	12	107	4.07303e-07	0.00922098
DQB1	77	18	108	4.07639e-07	0.00743486
DRB1	86	14	113	4.08036e-07	0.00603813
B	77	14	109	4.08082e-07	0.00751702
DRB1	25	15	114	4.08525e-07	0.00506229
DRB1	14	15	114	4.08525e-07	0.00506229
B	163	14	107	4.10785e-07	0.0120169
DQB1	37	12	107	4.11478e-07	0.00912943
A	114	13	109	4.12399e-07	0.0121312
B	167	15	110	4.1738e-07	0.00624692
B	11	14	109	4.21494e-07	0.00666582
C	66	16	109	4.21507e-07	0.00581356
B	113	13	109	4.22162e-07	0.00537993
DQA1	40	17	111	4.29119e-07	0.00674956
DQA1	51	17	111	4.29119e-07	0.00674956
B	163	18	109	4.29742e-07	0.00929553
DQB1	130	14	110	4.32177e-07	0.00542706
B	152	14	113	4.35635e-07	0.00657165
C	326	12	113	4.37725e-07	0.00608101
C	307	12	113	4.37725e-07	0.00608101
C	261	12	113	4.37725e-07	0.00608101
C	194	12	113	4.37725e-07	0.00608101
C	339	12	113	4.37725e-07	0.00608101
C	305	12	113	4.37725e-07	0.00608101
C	295	12	113	4.37725e-07	0.00608101
C	273	12	113	4.37725e-07	0.00608101
C	-9	12	113	4.37725e-07	0.00608101
DQA1	26	14	113	4.38805e-07	0.00595912
DQA1	56	14	113	4.38805e-07	0.00595912
DQA1	187	14	113	4.38805e-07	0.00595912
C	267	12	109	4.4457e-07	0.00611712
C	253	12	109	4.4457e-07	0.00611712
C	147	12	109	4.4457e-07	0.00611712
C	306	12	109	4.4457e-07	0.00611712
C	-17	12	109	4.4457e-07	0.00611712
DQA1	50	12	108	4.45068e-07	0.0092551
DQA1	53	12	108	4.45068e-07	0.0092551
B	45	16	112	4.45122e-07	0.0138291
DRB1	38	15	109	4.45677e-07	0.00578686
B	113	14	110	4.48807e-07	0.00540387
DRB1	233	13	114	4.49671e-07	0.00633363
B	156	18	112	4.53335e-07	0.0119328
DPB1	84	14	109	4.53361e-07	0.00534154
DQB1	-5	16	115	4.55409e-07	0.00569945
DRB1	32	17	108	4.55712e-07	0.00618516
A	44	16	109	4.57256e-07	0.00413342
A	67	16	109	4.57256e-07	0.00413342
A	150	16	109	4.57256e-07	0.00413342
A	158	16	109	4.57256e-07	0.00413342
DRB1	38	18	111.1	4.59452e-07	0.00836207
DQA1	129	18	110	4.62494e-07	0.00690631
A	246	15	111	4.66829e-07	0.00625564
DRB1	104	15	107	4.69664e-07	0.00895378
DRB1	98	15	107	4.69664e-07	0.00895378
B	-8	15	110	4.76977e-07	0.00549209
A	166	15	109	4.82912e-07	0.00809968
A	167	15	109	4.82912e-07	0.00809968
DQA1	53	15	114	4.86314e-07	0.00867786
DQA1	50	15	114	4.86314e-07	0.00867786
DQB1	67	18	111.1	4.87338e-07	0.00551733
DQB1	66	18	111.1	4.87338e-07	0.00551733
DRB1	70	14	107	4.92258e-07	0.00854127
DQA1	25	17	114	4.94098e-07	0.00489305
B	95	13	109	4.99131e-07	0.0118614
DQA1	175	18	109	5.02407e-07	0.0104231
A	114	15	111	5.08421e-07	0.0108619
DQB1	45	14	113	5.09824e-07	0.00700421
A	44	17	111.1	5.10715e-07	0.00587207
A	67	17	111.1	5.10715e-07	0.00587207
A	150	17	111.1	5.10715e-07	0.00587207
A	158	17	111.1	5.10715e-07	0.00587207
B	-11	15	109	5.11095e-07	0.0057306
DQB1	26	15	115	5.11961e-07	0.00525806
A	90	16	111	5.1918e-07	0.00422281
DRB1	-16	14	107	5.27583e-07	0.0114266
DRB1	-25	14	107	5.27583e-07	0.0114266
DQA1	54	17	108	5.30391e-07	0.0067225
DQB1	57	14	115	5.31344e-07	0.00915879
C	163	13	109	5.32613e-07	0.00955685
B	12	13	109	5.33135e-07	0.0108528
DRB1	31	16	114	5.35602e-07	0.0113007
A	152	18	111	5.37153e-07	0.012725
DQA1	26	14	114	5.38429e-07	0.00645195
DQA1	56	14	114	5.38429e-07	0.00645195
DQA1	187	14	114	5.38429e-07	0.00645195
C	275	15	111	5.43876e-07	0.00822991
DRB1	10	13	107	5.46578e-07	0.0170728
DQA1	26	14	112	5.53132e-07	0.00874799
DQA1	56	14	112	5.53132e-07	0.00874799
DQA1	187	14	112	5.53132e-07	0.00874799
DRB1	38	18	111	5.53783e-07	0.00704053
DQB1	77	18	111	5.58924e-07	0.00660546
DRB1	104	16	112	5.59872e-07	0.00652445
DRB1	98	16	112	5.59872e-07	0.00652445
DQB1	116	17	110	5.60385e-07	0.00658851
DQB1	-9	17	110	5.60385e-07	0.00658851
DQB1	224	17	110	5.60385e-07	0.00658851
DQB1	14	17	110	5.60385e-07	0.00658851
DQB1	-27	17	110	5.60385e-07	0.00658851
A	97	13	110	5.62353e-07	0.00808988
A	62	14	109	5.63867e-07	0.0142373
B	-10	12	114	5.65222e-07	0.00524061
C	267	15	111	5.65236e-07	0.00533933
C	253	15	111	5.65236e-07	0.00533933
C	147	15	111	5.65236e-07	0.00533933
C	306	15	111	5.65236e-07	0.00533933
C	-17	15	111	5.65236e-07	0.00533933
A	97	14	109	5.68879e-07	0.00605608
DQB1	221	18	112	5.71004e-07	0.00541749
DQB1	220	18	112	5.71004e-07	0.00541749
DQB1	85	18	112	5.71004e-07	0.00541749
DQB1	53	18	112	5.71004e-07	0.00541749
DQB1	90	18	112	5.71004e-07	0.00541749
DQB1	89	18	112	5.71004e-07	0.00541749
DQB1	84	18	112	5.71004e-07	0.00541749
B	12	17	112	5.73447e-07	0.00626957
B	-21	13	108	5.80242e-07	0.00555186
B	-23	13	108	5.80242e-07	0.00555186
B	9	13	107	5.80785e-07	0.0128152
DRB1	96	15	107	5.81941e-07	0.0132082
DRB1	58	14	110	5.8332e-07	0.00596275
C	66	12	109	5.84014e-07	0.00872318
C	306	12	113	5.85076e-07	0.00597701
C	-17	12	113	5.85076e-07	0.00597701
C	267	12	113	5.85076e-07	0.00597701
C	253	12	113	5.85076e-07	0.00597701
C	147	12	113	5.85076e-07	0.00597701
B	46	14	109	5.87919e-07	0.0114862
C	21	14	109	5.8905e-07	0.00636174
A	156	15	111	5.95044e-07	0.0113318
DRB1	181	17	113	5.9932e-07	0.00555627
B	83	14	109	6.00768e-07	0.00759037
B	82	14	109	6.00768e-07	0.00759037
DQB1	30	15	107	6.06006e-07	0.0174838
C	99	16	113	6.1198e-07	0.00875894
DQB1	77	17	113	6.12026e-07	0.00510098
DRB1	60	18	110	6.13027e-07	0.00845479
A	90	14	110	6.19887e-07	0.00447352
B	70	12	107	6.26025e-07	0.0108759
C	-15	16	109	6.27372e-07	0.00706479
DQA1	53	15	107	6.36248e-07	0.0135162
DQA1	50	15	107	6.36248e-07	0.0135162
DQB1	67	17	109	6.3934e-07	0.00447489
DQB1	66	17	109	6.3934e-07	0.00447489
B	156	17	108	6.4648e-07	0.00928515
DQA1	75	16	113	6.48382e-07	0.0051995
DQA1	107	16	113	6.48382e-07	0.0051995
DQA1	156	16	113	6.48382e-07	0.0051995
DQA1	161	16	113	6.48382e-07	0.0051995
DQA1	163	16	113	6.48382e-07	0.0051995
B	199	16	108	6.51948e-07	0.00477766
DRB1	233	18	110	6.61987e-07	0.00654167
B	9	12	107	6.62741e-07	0.00924338
B	116	12	113	6.64737e-07	0.0140784
DQA1	-16	18	111.2	6.70534e-07	0.00631578
DRB1	60	14	114	6.7606e-07	0.00603485
DRB1	86	16	113	6.78548e-07	0.00516164
C	306	16	111	6.79032e-07	0.00561746
C	-17	16	111	6.79032e-07	0.00561746
C	267	16	111	6.79032e-07	0.00561746
C	253	16	111	6.79032e-07	0.00561746
C	147	16	111	6.79032e-07	0.00561746
DQB1	125	16	114	6.79457e-07	0.00942764
C	326	17	110	6.81736e-07	0.00472565
C	307	17	110	6.81736e-07	0.00472565
C	261	17	110	6.81736e-07	0.00472565
C	194	17	110	6.81736e-07	0.00472565
C	339	17	110	6.81736e-07	0.00472565
C	305	17	110	6.81736e-07	0.00472565
C	295	17	110	6.81736e-07	0.00472565
C	273	17	110	6.81736e-07	0.00472565
C	-9	17	110	6.81736e-07	0.00472565
B	-21	14	110	6.83163e-07	0.00671328
B	-23	14	110	6.83163e-07	0.00671328
DRB1	60	17	114	6.85096e-07	0.00662459
DRB1	180	16	111.1	6.85121e-07	0.00512034
DRB1	-24	16	111.1	6.85121e-07	0.00512034
DRB1	33	16	111.1	6.85121e-07	0.00512034
B	11	18	110	6.85252e-07	0.00498402
DPB1	36	16	111.1	6.86314e-07	0.00657685
DRB1	71	16	115	6.88755e-07	0.0100289
B	74	13	113	6.95026e-07	0.00491234
DQB1	37	18	108	6.95843e-07	0.00707586
B	95	17	110	7.00362e-07	0.00904996
DRB1	104	18	108	7.0535e-07	0.00549914
DRB1	98	18	108	7.0535e-07	0.00549914
DPB1	84	12	109	7.05416e-07	0.00706337
A	152	12	114	7.15595e-07	0.0116892
B	71	14	110	7.16896e-07	0.00616349
A	156	15	113	7.24295e-07	0.013605
C	66	13	107	7.24356e-07	0.0089727
DRB1	28	17	114	7.29065e-07	0.00836767
DQB1	13	14	113	7.29246e-07	0.00710198
DQB1	167	14	113	7.29246e-07	0.00710198
B	178	13	110	7.41167e-07	0.00570596
B	97	17	108	7.44342e-07	0.0115102
B	12	13	108	7.46216e-07	0.00558129
DQA1	69	18	111.1	7.6273e-07	0.00734163
DQA1	129	12	113	7.64475e-07	0.00634954
B	94	14	112	7.65374e-07	0.0053595
B	152	17	109	7.71358e-07	0.00447972
B	131	13	110	7.75829e-07	0.00732445
DQB1	38	12	115	7.77191e-07	0.00771172
C	-15	13	108	7.81036e-07	0.00448024
A	44	17	112	7.87514e-07	0.00538591
A	67	17	112	7.87514e-07	0.00538591
A	150	17	112	7.87514e-07	0.00538591
A	158	17	112	7.87514e-07	0.00538591
A	44	12	114	7.95681e-07	0.00533599
A	67	12	114	7.95681e-07	0.00533599
A	150	12	114	7.95681e-07	0.00533599
A	158	12	114	7.95681e-07	0.00533599
DRB1	142	14	107	7.98565e-07	0.00854044
DRB1	133	14	107	7.98565e-07	0.00854044
DQB1	9	14	107	8.17344e-07	0.0121665
B	74	15	111	8.19284e-07	0.00546477
B	69	14	114	8.23488e-07	0.00495175
C	66	15	108	8.3299e-07	0.0065769
DQA1	41	15	113	8.38564e-07	0.00474912
DQA1	130	15	113	8.38564e-07	0.00474912
DPB1	69	14	109	8.42059e-07	0.00985813
DRB1	10	18	110	8.44889e-07	0.00796188
DQB1	77	12	115	8.45084e-07	0.00792777
A	156	13	114	8.57161e-07	0.00800727
A	156	13	110	8.63004e-07	0.00913416
B	131	15	108	8.6329e-07	0.00486944
B	74	13	110	8.64534e-07	0.00790275
B	67	17	108	8.67811e-07	0.0126815
DQB1	86	13	107	8.69541e-07	0.0108624
DRB1	86	17	108	8.7161e-07	0.00389763
DRB1	16	16	109	8.72743e-07	0.00675435
C	267	14	110	8.75316e-07	0.00622379
C	253	14	110	8.75316e-07	0.00622379
C	147	14	110	8.75316e-07	0.00622379
C	306	14	110	8.75316e-07	0.00622379
C	-17	14	110	8.75316e-07	0.00622379
A	152	14	109	8.76108e-07	0.0130446
B	12	13	114	8.78516e-07	0.00665857
DRB1	70	18	109	8.88682e-07	0.00996366
DRB1	86	18	111	8.89564e-07	0.00681431
B	12	15	113	8.92289e-07	0.00676452
DRB1	233	17	111.1	8.92983e-07	0.00615588
DRB1	181	15	107	9.0673e-07	0.0114681
A	142	14	109	9.07907e-07	0.00571801
A	145	14	109	9.07907e-07	0.00571801
DPB1	69	15	109	9.14434e-07	0.00980105
DRB1	25	17	114	9.15297e-07	0.00385886
DRB1	14	17	114	9.15297e-07	0.00385886
DQB1	26	18	111.2	9.16123e-07	0.00902685
DRB1	73	16	114	9.19712e-07	0.00600402
DQA1	53	17	111.1	9.19895e-07	0.0111575
DQA1	50	17	111.1	9.19895e-07	0.0111575
DRB1	32	18	111	9.20065e-07	0.00564986
B	152	15	113	9.21977e-07	0.00492157
B	63	16	111	9.29621e-07	0.00504714
DQA1	34	18	108	9.30309e-07	0.00660254
A	44	15	111	9.42616e-07	0.00685933
A	67	15	111	9.42616e-07	0.00685933
A	150	15	111	9.42616e-07	0.00685933
A	158	15	111	9.42616e-07	0.00685933
DQB1	30	12	115	9.43518e-07	0.0114606
B	67	14	107	9.56247e-07	0.0198665
C	99	17	112	9.57288e-07	0.0109467
B	80	15	109	9.57776e-07	0.00898287
DQB1	224	16	115	9.64849e-07	0.00362052
DQB1	14	16	115	9.64849e-07	0.00362052
DQB1	-27	16	115	9.64849e-07	0.00362052
DQB1	116	16	115	9.64849e-07	0.00362052
DQB1	-9	16	115	9.64849e-07	0.00362052
DQB1	13	16	112	9.67385e-07	0.00525563
DQB1	167	16	112	9.67385e-07	0.00525563
DRB1	33	12	108	9.67694e-07	0.00515372
DRB1	180	12	108	9.67694e-07	0.00515372
DRB1	-24	12	108	9.67694e-07	0.00515372
DRB1	-16	18	110	9.74298e-07	0.00614239
DRB1	-25	18	110	9.74298e-07	0.00614239
C	219	16	111	9.76698e-07	0.00514458
B	67	18	111.1	9.96261e-07	0.0106713
C	339	18	110	9.97812e-07	0.00500799
C	305	18	110	9.97812e-07	0.00500799
C	295	18	110	9.97812e-07	0.00500799
C	273	18	110	9.97812e-07	0.00500799
C	-9	18	110	9.97812e-07	0.00500799
C	326	18	110	9.97812e-07	0.00500799
C	307	18	110	9.97812e-07	0.00500799
C	261	18	110	9.97812e-07	0.00500799
C	194	18	110	9.97812e-07	0.00500799
DRB1	120	16	111.1	1.00488e-06	0.00602453
DQA1	69	12	114	1.00872e-06	0.00959906
DQB1	57	16	114	1.00885e-06	0.011815
DQB1	125	12	114	1.01817e-06	0.0092496
B	24	18	109	1.02213e-06	0.00903728
DQB1	52	14	115	1.02393e-06	0.00473879
DQB1	47	14	115	1.02393e-06	0.00473879
DQB1	46	14	115	1.02393e-06	0.00473879
DQB1	28	14	115	1.02393e-06	0.00473879
DQB1	-10	14	115	1.02393e-06	0.00473879
DQA1	26	16	108	1.02764e-06	0.00493407
DQA1	56	16	108	1.02764e-06	0.00493407
DQA1	187	16	108	1.02764e-06	0.00493407
DQB1	-18	15	114	1.02876e-06	0.0056706
DRB1	231	18	111	1.03925e-06	0.00437341
DRB1	166	18	111	1.03925e-06	0.00437341
DRB1	40	18	111	1.03925e-06	0.00437341
DRB1	28	12	108	1.04037e-06	0.00810886
A	44	12	109	1.04355e-06	0.0071895
A	67	12	109	1.04355e-06	0.0071895
A	150	12	109	1.04355e-06	0.0071895
A	158	12	109	1.04355e-06	0.0071895
B	12	17	109	1.05224e-06	0.00573831
B	66	15	110	1.05837e-06	0.00726958
B	65	15	110	1.05837e-06	0.00726958
B	178	15	108	1.06927e-06	0.00591564
DRB1	-1	17	113	1.07165e-06	0.00457077
DQA1	215	15	107	1.07535e-06	0.011781
DQA1	40	16	109	1.07701e-06	0.00506255
DQA1	51	16	109	1.07701e-06	0.00506255
DQB1	135	18	112	1.08268e-06	0.00626208
DQA1	76	13	107	1.08472e-06	0.0121657
DRB1	28	18	112	1.08941e-06	0.00852791
DRB1	86	12	113	1.0897e-06	0.00413801
B	74	13	114	1.10565e-06	0.00542818
B	116	15	112	1.10676e-06	0.0126615
B	71	14	114	1.11303e-06	0.00470994
B	9	18	110	1.11566e-06	0.00990415
A	44	16	112	1.12297e-06	0.00751175
A	67	16	112	1.12297e-06	0.00751175
A	150	16	112	1.12297e-06	0.00751175
A	158	16	112	1.12297e-06	0.00751175
DQB1	185	18	110	1.13084e-06	0.00678576
C	9	12	109	1.1316e-06	0.0105893
B	11	14	108	1.13735e-06	0.00556942
B	63	16	109	1.14013e-06	0.00620948
DQB1	140	18	111	1.14023e-06	0.0053391
DQB1	182	18	111	1.14023e-06	0.0053391
C	152	15	111	1.14043e-06	0.00826086
DQA1	129	13	114	1.15203e-06	0.00425976
DQA1	40	17	108	1.15804e-06	0.00791796
DQA1	51	17	108	1.15804e-06	0.00791796
B	11	17	112	1.1672e-06	0.00571545
B	178	14	115	1.17555e-06	0.00367542
DQA1	207	18	114	1.17735e-06	0.00588048
B	152	12	114	1.21273e-06	0.00575379
DPB1	85	14	109	1.21629e-06	0.00528127
DPB1	87	14	109	1.21629e-06	0.00528127
DPB1	86	14	109	1.21629e-06	0.00528127
DRB1	142	17	113	1.22271e-06	0.00436909
DRB1	133	17	113	1.22271e-06	0.00436909
DRB1	60	17	108	1.22355e-06	0.00683222
DQB1	45	16	112	1.22818e-06	0.00523479
A	276	12	113	1.23372e-06	0.00481478
DRB1	13	14	116	1.24538e-06	0.0120489
A	9	13	109	1.24996e-06	0.011072
DQB1	55	18	112	1.25527e-06	0.00888489
C	99	14	114	1.25704e-06	0.00975709
B	-11	15	110	1.26334e-06	0.0053311
B	156	14	107	1.26996e-06	0.0173285
A	299	15	111	1.27702e-06	0.00584167
A	334	15	111	1.27702e-06	0.00584167
DQB1	-4	17	109	1.28078e-06	0.0048442
DQB1	-6	17	109	1.28078e-06	0.0048442
DQB1	-21	17	109	1.28078e-06	0.0048442
DQB1	203	17	109	1.28078e-06	0.0048442
DQA1	129	15	114	1.28504e-06	0.00525711
B	63	16	110	1.28619e-06	0.00504127
DQB1	203	18	110	1.29958e-06	0.00558945
DQB1	-4	18	110	1.29958e-06	0.00558945
DQB1	-6	18	110	1.29958e-06	0.00558945
DQB1	-21	18	110	1.29958e-06	0.00558945
DRB1	231	18	111.1	1.30881e-06	0.00467178
DRB1	166	18	111.1	1.30881e-06	0.00467178
DRB1	40	18	111.1	1.30881e-06	0.00467178
C	156	12	108	1.33183e-06	0.0125594
B	180	17	110	1.33963e-06	0.00492165
B	177	17	110	1.33963e-06	0.00492165
C	156	15	108	1.34273e-06	0.0122177
DQB1	182	18	108	1.34475e-06	0.00534216
DQB1	140	18	108	1.34475e-06	0.00534216
DRB1	12	12	114	1.35183e-06	0.00708127
DRB1	149	12	114	1.35183e-06	0.00708127
DPB1	85	12	109	1.37614e-06	0.00691576
DPB1	87	12	109	1.37614e-06	0.00691576
DPB1	86	12	109	1.37614e-06	0.00691576
B	9	17	109	1.37724e-06	0.00870513
DRB1	233	14	114	1.37986e-06	0.00365812
B	97	17	109	1.3904e-06	0.0162435
DRB1	31	18	111.1	1.3963e-06	0.00682175
B	116	17	110	1.40227e-06	0.0126572
DQA1	34	14	115	1.41772e-06	0.00435797
DPB1	8	17	109	1.41872e-06	0.00722888
DRB1	67	18	113	1.42274e-06	0.00899671
DRB1	74	17	114	1.43744e-06	0.0107476
B	113	15	108	1.44001e-06	0.00607797
B	178	13	114	1.44222e-06	0.0075289
B	131	12	114	1.45045e-06	0.00538132
DQB1	-5	12	114	1.47863e-06	0.00922198
A	321	12	113	1.48663e-06	0.00475665
DQA1	-16	13	107	1.48768e-06	0.00905004
DQB1	70	14	116	1.51732e-06	0.00611392
B	-21	13	109	1.52161e-06	0.00772778
B	-23	13	109	1.52161e-06	0.00772778
B	180	13	110	1.52273e-06	0.00746084
B	177	13	110	1.52273e-06	0.00746084
B	41	15	108	1.52537e-06	0.00614776
DRB1	13	15	115	1.52699e-06	0.0119505
B	24	17	111	1.53062e-06	0.00712725
DQB1	224	14	114	1.53334e-06	0.00863477
DQB1	14	14	114	1.53334e-06	0.00863477
DQB1	-27	14	114	1.53334e-06	0.00863477
DQB1	116	14	114	1.53334e-06	0.00863477
DQB1	-9	14	114	1.53334e-06	0.00863477
B	152	17	108	1.53405e-06	0.00402049
A	44	15	108	1.53997e-06	0.00814678
A	67	15	108	1.53997e-06	0.00814678
A	150	15	108	1.53997e-06	0.00814678
A	158	15	108	1.53997e-06	0.00814678
A	156	14	112	1.54505e-06	0.0139062
B	41	12	109	1.54626e-06	0.00628217
DQA1	52	12	114	1.55697e-06	0.00969882
B	97	16	111.1	1.56389e-06	0.0124675
B	41	15	110	1.56528e-06	0.00598683
DQB1	116	12	107	1.57932e-06	0.00533164
DQB1	-9	12	107	1.57932e-06	0.00533164
DQB1	224	12	107	1.57932e-06	0.00533164
DQB1	14	12	107	1.57932e-06	0.00533164
DQB1	-27	12	107	1.57932e-06	0.00533164
DQA1	52	18	111.2	1.59053e-06	0.00968831
DRB1	73	15	115	1.59943e-06	0.00493709
C	184	18	110	1.60023e-06	0.00814891
C	285	18	110	1.60023e-06	0.00814891
A	114	12	109	1.60973e-06	0.0112633
A	77	12	109	1.6195e-06	0.0114046
DQB1	-18	15	113	1.68893e-06	0.0036011
DRB1	47	13	115	1.70117e-06	0.00535775
A	90	12	108	1.70362e-06	0.00852403
DRB1	32	15	114	1.71577e-06	0.00350371
B	178	17	109	1.71687e-06	0.0057142
DRB1	67	17	115	1.72765e-06	0.00735906
B	152	15	108	1.75844e-06	0.00773135
B	63	15	111	1.79393e-06	0.00463079
DRB1	58	12	108	1.79588e-06	0.00577128
DQB1	38	17	113	1.8493e-06	0.0047923
DRB1	32	18	111.1	1.85205e-06	0.00519703
A	90	16	111.1	1.86637e-06	0.00513973
B	-8	15	109	1.86702e-06	0.00536698
DRB1	60	17	113	1.90305e-06	0.00743062
B	131	16	108	1.91526e-06	0.00473252
B	156	15	107	1.93233e-06	0.0134271
DPB1	8	18	109	1.93281e-06	0.00748268
B	95	13	110	1.93286e-06	0.0102118
DRB1	16	17	111	1.95226e-06	0.00413973
B	325	12	108	1.95391e-06	0.00400639
B	-10	16	111	1.9542e-06	0.00533265
DQA1	40	14	112	1.95615e-06	0.00632347
DQA1	51	14	112	1.95615e-06	0.00632347
DPB1	35	18	109	1.96091e-06	0.0100896
DRB1	16	15	113	1.96349e-06	0.00610529
C	24	14	109	1.96403e-06	0.00461409
DQB1	203	18	111.2	1.97561e-06	0.00506304
DQB1	-4	18	111.2	1.97561e-06	0.00506304
DQB1	-6	18	111.2	1.97561e-06	0.00506304
DQB1	-21	18	111.2	1.97561e-06	0.00506304
DRB1	233	18	111	1.98049e-06	0.00756548
A	-15	15	112	1.99545e-06	0.00465698
B	9	15	114	1.99907e-06	0.00728032
DQA1	75	18	111.1	2.02484e-06	0.00722568
DQA1	107	18	111.1	2.02484e-06	0.00722568
DQA1	156	18	111.1	2.02484e-06	0.00722568
DQA1	161	18	111.1	2.02484e-06	0.00722568
DQA1	163	18	111.1	2.02484e-06	0.00722568
DPA1	160	14	108	2.03029e-06	0.00420761
DPA1	127	14	108	2.03029e-06	0.00420761
DPA1	111	14	108	2.03029e-06	0.00420761
DPA1	83	14	108	2.03029e-06	0.00420761
DPA1	50	14	108	2.03029e-06	0.00420761
DPA1	31	14	108	2.03029e-06	0.00420761
DPA1	228	14	108	2.03029e-06	0.00420761
B	74	16	108	2.03476e-06	0.0041393

### Sheet: ST2
Supplementary Table 2. cis-regulatory variants of V and J genes.
Significant results were provided (Bonferroni-corrected P value < 0.05). A1 is the effect allele.
Variant						Association statistics			TCR
Chr.	Position	ID	REF	ALT	A1	BETA	SE	P	Gene group	Gene name
7	142424782	rs4726571	G	A	A	-1.31611	0.0550929	2.78678e-55	TRBV	TRBV28
7	142429001	rs17213	C	T	C	-1.31611	0.0550929	2.78678e-55	TRBV	TRBV28
7	142429237	rs10238724	G	A	G	-1.31611	0.0550929	2.78678e-55	TRBV	TRBV28
7	142430059	rs6971067	T	C	C	-1.31611	0.0550929	2.78678e-55	TRBV	TRBV28
7	142414860	rs7780864	T	G	G	-1.31466	0.0567514	1.37434e-53	TRBV	TRBV28
7	142415475	rs4726563	G	T	T	-1.31466	0.0567514	1.37434e-53	TRBV	TRBV28
7	142415497	rs4726564	C	T	T	-1.31466	0.0567514	1.37434e-53	TRBV	TRBV28
7	142416234	rs6953265	T	C	C	-1.31466	0.0567514	1.37434e-53	TRBV	TRBV28
7	142416376	rs4725599	G	A	G	-1.31466	0.0567514	1.37434e-53	TRBV	TRBV28
7	142417057	rs386594926	C	T	C	-1.31466	0.0567514	1.37434e-53	TRBV	TRBV28
7	142418048	rs10228203	G	A	A	-1.31466	0.0567514	1.37434e-53	TRBV	TRBV28
7	142418055	rs10276890	T	C	C	-1.31466	0.0567514	1.37434e-53	TRBV	TRBV28
7	142418104	rs4726567	C	T	T	-1.31466	0.0567514	1.37434e-53	TRBV	TRBV28
7	142418236	rs4726568	G	A	G	-1.31466	0.0567514	1.37434e-53	TRBV	TRBV28
7	142419229	rs1060640	G	A	A	-1.31466	0.0567514	1.37434e-53	TRBV	TRBV28
7	142419586	rs3734919	C	T	C	-1.31466	0.0567514	1.37434e-53	TRBV	TRBV28
7	142419729	rs3823473	T	G	G	-1.31466	0.0567514	1.37434e-53	TRBV	TRBV28
7	142420115	rs7811859	A	G	G	-1.31466	0.0567514	1.37434e-53	TRBV	TRBV28
7	142420355	rs7780142	T	A	A	-1.31466	0.0567514	1.37434e-53	TRBV	TRBV28
7	142420689	rs2027801	A	G	G	-1.31466	0.0567514	1.37434e-53	TRBV	TRBV28
7	142421069	rs968542	A	G	G	-1.31466	0.0567514	1.37434e-53	TRBV	TRBV28
7	142421245	rs968543	A	G	G	-1.31466	0.0567514	1.37434e-53	TRBV	TRBV28
7	142421533	rs1041851	T	C	C	-1.31466	0.0567514	1.37434e-53	TRBV	TRBV28
7	142421824	rs1041852	C	T	T	-1.31466	0.0567514	1.37434e-53	TRBV	TRBV28
7	142421867	rs7803072	C	T	T	-1.31466	0.0567514	1.37434e-53	TRBV	TRBV28
7	142415898	rs4725598	G	T	T	-1.29297	0.0623699	1.10663e-47	TRBV	TRBV28
7	142413125	rs10278178	T	C	C	-1.26972	0.0632836	5.22141e-46	TRBV	TRBV28
7	142423289	rs17251	C	A	A	-1.28203	0.0691036	3.98494e-42	TRBV	TRBV28
7	142426954	rs4726573	C	T	T	-1.28203	0.0691036	3.98494e-42	TRBV	TRBV28
7	142414803	rs7794495	C	G	G	-1.27464	0.0708521	1.18638e-40	TRBV	TRBV28
7	142420011	rs36114780	G	A	A	-1.27464	0.0708521	1.18638e-40	TRBV	TRBV28
7	142420983	rs10227218	A	G	G	-1.27464	0.0708521	1.18638e-40	TRBV	TRBV28
7	142039278	rs59775248	T	C	C	-1.18404	0.0690337	1.99927e-38	TRBV	TRBV7-2
7	142043057	rs28568977	G	A	A	-1.18404	0.0690337	1.99927e-38	TRBV	TRBV7-2
7	142043931	rs2011393	A	C	C	-1.18404	0.0690337	1.99927e-38	TRBV	TRBV7-2
7	142275639	rs111222457	C	T	T	-1.18404	0.0690337	1.99927e-38	TRBV	TRBV7-2
7	142275676	rs111222456	G	T	T	-1.18404	0.0690337	1.99927e-38	TRBV	TRBV7-2
7	142494606	rs2071361	C	G	C	1.05533	0.0618228	3.30404e-38	TRBJ	TRBJ2-1
7	142044929	rs1966252	G	C	C	-1.18072	0.0698818	9.6903e-38	TRBV	TRBV7-2
7	142274854	rs111222459	G	A	A	-1.18163	0.0705895	2.55494e-37	TRBV	TRBV7-2
7	142492930	rs3114486	T	C	T	1.07181	0.0642339	3.55766e-37	TRBJ	TRBJ2-1
7	142044047	rs111194960	T	C	C	-1.16555	0.070327	7.16961e-37	TRBV	TRBV7-2
7	142492130	rs2367486	A	G	A	1.0488	0.0635831	1.16769e-36	TRBJ	TRBJ2-1
7	142489869	rs3114488	C	T	C	1.04983	0.0641181	2.49007e-36	TRBJ	TRBJ2-1
7	142493129	rs3134902	G	T	G	1.04983	0.0641181	2.49007e-36	TRBJ	TRBJ2-1
7	142489873	rs3134901	G	T	G	1.04269	0.0637478	2.76794e-36	TRBJ	TRBJ2-1
7	142242197	rs111222638	T	A	A	-1.29335	0.0805936	1.90728e-35	TRBV	TRBV7-3
7	142242846	rs111221502	A	G	G	-1.29335	0.0805936	1.90728e-35	TRBV	TRBV7-3
7	142243337	rs111222631	C	T	T	-1.29335	0.0805936	1.90728e-35	TRBV	TRBV7-3
7	142243603	rs111222630	C	A	A	-1.29335	0.0805936	1.90728e-35	TRBV	TRBV7-3
7	142244168	rs111222627	A	G	G	-1.29335	0.0805936	1.90728e-35	TRBV	TRBV7-3
7	142244219	rs111222626	T	A	A	-1.29335	0.0805936	1.90728e-35	TRBV	TRBV7-3
7	142244362	rs111222625	T	C	C	-1.29335	0.0805936	1.90728e-35	TRBV	TRBV7-3
7	142245162	rs111222620	T	C	C	-1.29335	0.0805936	1.90728e-35	TRBV	TRBV7-3
7	142245387	rs111222619	A	G	G	-1.29335	0.0805936	1.90728e-35	TRBV	TRBV7-3
7	142245833	rs111222612	T	C	C	-1.29335	0.0805936	1.90728e-35	TRBV	TRBV7-3
7	142246218	rs111221705	G	T	T	-1.29335	0.0805936	1.90728e-35	TRBV	TRBV7-3
7	142246322	rs111222611	C	T	T	-1.29335	0.0805936	1.90728e-35	TRBV	TRBV7-3
7	142246727	rs111222607	G	A	A	-1.29335	0.0805936	1.90728e-35	TRBV	TRBV7-3
7	142247213	rs111222602	G	T	T	-1.29335	0.0805936	1.90728e-35	TRBV	TRBV7-3
7	142247764	rs111221498	T	C	C	-1.29335	0.0805936	1.90728e-35	TRBV	TRBV7-3
7	142247953	rs111222599	T	C	C	-1.29335	0.0805936	1.90728e-35	TRBV	TRBV7-3
7	142487346	rs2734221	A	G	A	1.03733	0.0650955	3.85505e-35	TRBJ	TRBJ2-1
7	142487745	rs2855990	C	T	C	1.03837	0.0656315	7.90302e-35	TRBJ	TRBJ2-1
7	142487836	rs2734222	T	C	T	1.03837	0.0656315	7.90302e-35	TRBJ	TRBJ2-1
7	142488146	rs2734223	G	A	G	1.03837	0.0656315	7.90302e-35	TRBJ	TRBJ2-1
7	142488688	rs2734224	A	G	A	1.03837	0.0656315	7.90302e-35	TRBJ	TRBJ2-1
7	142489405	rs3114489	A	G	A	1.03837	0.0656315	7.90302e-35	TRBJ	TRBJ2-1
7	142245627	rs111222616	A	G	G	-1.27846	0.0815874	2.05077e-34	TRBV	TRBV7-3
7	142245642	rs111222615	G	A	A	-1.27846	0.0815874	2.05077e-34	TRBV	TRBV7-3
7	142249407	rs111222594	C	T	C	-1.26882	0.0824332	1.18337e-33	TRBV	TRBV7-3
7	142410273	rs1988260	T	C	T	-1.15646	0.0751924	1.27725e-33	TRBV	TRBV28
7	142410501	rs2016984	A	G	G	-1.15646	0.0751924	1.27725e-33	TRBV	TRBV28
7	142410644	rs1988261	A	G	G	-1.15646	0.0751924	1.27725e-33	TRBV	TRBV28
7	142412188	rs2097240	C	G	G	-1.15646	0.0751924	1.27725e-33	TRBV	TRBV28
7	142245474	rs111222618	C	T	T	-1.27344	0.082899	1.43697e-33	TRBV	TRBV7-3
7	142410412	rs4725595	A	C	A	-1.16048	0.0763864	4.19106e-33	TRBV	TRBV28
7	142399639	rs4725592	G	A	G	-1.14789	0.0764822	1.3441e-32	TRBV	TRBV28
7	142399647	rs4725593	T	C	T	-1.14789	0.0764822	1.3441e-32	TRBV	TRBV28
7	142510350	rs17268	G	A	A	-1.33166	0.087641	1.40707e-32	TRBV	TRBV30
7	142037940	rs3020836	C	T	T	-1.143	0.0768979	3.37357e-32	TRBV	TRBV7-2
7	142411527	rs4236478	T	C	C	-1.13275	0.0762091	3.37459e-32	TRBV	TRBV28
7	142231625	rs111222684	C	A	A	-1.16633	0.0772207	5.42876e-32	TRBV	TRBV10-1
7	142233760	rs111222672	A	G	G	-1.16633	0.0772207	5.42876e-32	TRBV	TRBV10-1
7	142233800	rs111222671	A	G	G	-1.16633	0.0772207	5.42876e-32	TRBV	TRBV10-1
7	142235861	rs111222661	C	T	T	-1.16633	0.0772207	5.42876e-32	TRBV	TRBV10-1
7	142237573	rs111222655	C	G	G	-1.16633	0.0772207	5.42876e-32	TRBV	TRBV10-1
7	142398951	rs6968794	G	T	T	-1.14618	0.0777669	7.48444e-32	TRBV	TRBV28
7	142399076	rs6968971	A	G	A	-1.14618	0.0777669	7.48444e-32	TRBV	TRBV28
7	142400334	rs6957732	C	A	C	-1.14618	0.0777669	7.48444e-32	TRBV	TRBV28
7	142400821	rs10249818	T	C	C	-1.14618	0.0777669	7.48444e-32	TRBV	TRBV28
7	142400845	rs10231513	T	C	T	-1.14618	0.0777669	7.48444e-32	TRBV	TRBV28
7	142510446	rs17267	G	A	A	-1.29446	0.0870338	1.02102e-31	TRBV	TRBV30
7	142412270	rs2097241	A	C	A	-1.13564	0.0774036	1.14649e-31	TRBV	TRBV28
7	142496164	rs57586289	T	C	T	0.990474	0.0684184	3.97677e-31	TRBJ	TRBJ2-1
7	142496230	rs12531368	A	T	A	0.990474	0.0684184	3.97677e-31	TRBJ	TRBJ2-1
7	142496293	rs12539089	C	A	C	0.990474	0.0684184	3.97677e-31	TRBJ	TRBJ2-1
7	142401786	rs6946770	G	A	A	-1.14149	0.0792024	6.00041e-31	TRBV	TRBV28
7	142402650	rs17840696	C	G	C	-1.14149	0.0792024	6.00041e-31	TRBV	TRBV28
7	142403479	rs17295	G	A	A	-1.14149	0.0792024	6.00041e-31	TRBV	TRBV28
7	142404450	rs2367341	A	G	G	-1.14149	0.0792024	6.00041e-31	TRBV	TRBV28
7	142405112	rs28445599	A	C	C	-1.14149	0.0792024	6.00041e-31	TRBV	TRBV28
7	142405240	rs28411341	A	G	G	-1.14149	0.0792024	6.00041e-31	TRBV	TRBV28
7	142405623	rs1972277	C	T	T	-1.14149	0.0792024	6.00041e-31	TRBV	TRBV28
7	142406367	rs1812000	G	A	A	-1.14149	0.0792024	6.00041e-31	TRBV	TRBV28
7	142406566	rs1812001	C	A	A	-1.14149	0.0792024	6.00041e-31	TRBV	TRBV28
7	142406887	rs10249729	A	G	G	-1.14149	0.0792024	6.00041e-31	TRBV	TRBV28
7	142406984	rs2367342	G	A	A	-1.14149	0.0792024	6.00041e-31	TRBV	TRBV28
7	142407555	rs4725594	G	T	T	-1.14149	0.0792024	6.00041e-31	TRBV	TRBV28
7	142409320	rs10243400	C	T	T	-1.14149	0.0792024	6.00041e-31	TRBV	TRBV28
7	142409706	rs10261836	G	A	G	-1.14149	0.0792024	6.00041e-31	TRBV	TRBV28
7	142409790	rs10246915	C	G	G	-1.14149	0.0792024	6.00041e-31	TRBV	TRBV28
7	142254912	rs111221683	T	G	G	-1.24605	0.0868604	9.20145e-31	TRBV	TRBV7-3
7	142495126	rs12532977	G	A	G	0.98437	0.0687137	1.04387e-30	TRBJ	TRBJ2-1
7	142495127	rs12532978	G	T	G	0.98437	0.0687137	1.04387e-30	TRBJ	TRBJ2-1
7	142494606	rs2071361	C	G	C	-0.975543	0.0686599	2.21129e-30	TRBJ	TRBJ1-6
7	142378491	rs17240	G	T	G	-1.1246	0.0793066	2.64484e-30	TRBV	TRBV28
7	142378633	rs17243	G	A	G	-1.1246	0.0793066	2.64484e-30	TRBV	TRBV28
7	142378708	rs361418	T	G	G	-1.1246	0.0793066	2.64484e-30	TRBV	TRBV28
7	142379267	rs17245	C	G	C	-1.1246	0.0793066	2.64484e-30	TRBV	TRBV28
7	142379936	rs6464521	G	A	G	-1.1246	0.0793066	2.64484e-30	TRBV	TRBV28
7	142382594	rs2367339	A	T	T	-1.1246	0.0793066	2.64484e-30	TRBV	TRBV28
7	142383075	rs6979202	A	C	A	-1.1246	0.0793066	2.64484e-30	TRBV	TRBV28
7	142383529	rs7811809	C	T	T	-1.1246	0.0793066	2.64484e-30	TRBV	TRBV28
7	142384172	rs4726557	C	T	C	-1.1246	0.0793066	2.64484e-30	TRBV	TRBV28
7	142384276	rs4726558	T	C	C	-1.1246	0.0793066	2.64484e-30	TRBV	TRBV28
7	142384468	rs2156965	T	G	G	-1.1246	0.0793066	2.64484e-30	TRBV	TRBV28
7	142384755	rs2156966	C	T	T	-1.1246	0.0793066	2.64484e-30	TRBV	TRBV28
7	142386139	rs2027800	A	G	G	-1.1246	0.0793066	2.64484e-30	TRBV	TRBV28
7	142386259	rs6464525	A	C	C	-1.1246	0.0793066	2.64484e-30	TRBV	TRBV28
7	142387504	rs2097239	G	T	T	-1.1246	0.0793066	2.64484e-30	TRBV	TRBV28
7	142388446	rs2012918	A	C	C	-1.1246	0.0793066	2.64484e-30	TRBV	TRBV28
7	142388519	rs1344437	G	A	A	-1.1246	0.0793066	2.64484e-30	TRBV	TRBV28
7	142389027	rs4725590	T	C	C	-1.1246	0.0793066	2.64484e-30	TRBV	TRBV28
7	142389366	rs6968949	T	C	C	-1.1246	0.0793066	2.64484e-30	TRBV	TRBV28
7	142389664	rs2213210	G	A	A	-1.1246	0.0793066	2.64484e-30	TRBV	TRBV28
7	142391881	rs2213211	C	T	T	-1.1246	0.0793066	2.64484e-30	TRBV	TRBV28
7	142392076	rs10275358	C	T	T	-1.1246	0.0793066	2.64484e-30	TRBV	TRBV28
7	142392652	rs62471394	C	T	T	-1.1246	0.0793066	2.64484e-30	TRBV	TRBV28
7	142393123	rs6464526	G	A	A	-1.1246	0.0793066	2.64484e-30	TRBV	TRBV28
7	142394136	rs928944	C	T	T	-1.1246	0.0793066	2.64484e-30	TRBV	TRBV28
7	142394336	rs2017980	T	C	C	-1.1246	0.0793066	2.64484e-30	TRBV	TRBV28
7	142394525	rs1964988	T	C	C	-1.1246	0.0793066	2.64484e-30	TRBV	TRBV28
7	142394613	rs1964989	G	C	C	-1.1246	0.0793066	2.64484e-30	TRBV	TRBV28
7	142394633	rs34789793	T	TG	TG	-1.1246	0.0793066	2.64484e-30	TRBV	TRBV28
7	142396779	rs6949308	T	C	T	-1.1246	0.0793066	2.64484e-30	TRBV	TRBV28
7	142396893	rs6969191	A	C	C	-1.1246	0.0793066	2.64484e-30	TRBV	TRBV28
7	142397097	rs56073652	G	A	A	-1.1246	0.0793066	2.64484e-30	TRBV	TRBV28
7	142386033	rs1986764	G	A	A	-1.12581	0.0802286	6.81654e-30	TRBV	TRBV28
7	142388245	rs28537441	A	G	G	-1.11639	0.0795849	7.03529e-30	TRBV	TRBV28
7	142412567	rs4427082	G	A	A	-1.20479	0.0861743	9.49413e-30	TRBV	TRBV28
7	142411607	rs4725596	G	T	T	-1.16532	0.08417	2.27105e-29	TRBV	TRBV28
7	142411878	rs2213213	T	C	C	-1.16532	0.08417	2.27105e-29	TRBV	TRBV28
7	142492930	rs3114486	T	C	T	-0.97943	0.0719787	1.04438e-28	TRBJ	TRBJ1-6
7	142495308	rs56352733	G	A	G	0.966207	0.0710432	1.09207e-28	TRBJ	TRBJ2-1
7	142492130	rs2367486	A	G	A	-0.96086	0.0708752	1.44161e-28	TRBJ	TRBJ1-6
7	142489869	rs3114488	C	T	C	-0.963909	0.0711921	1.61322e-28	TRBJ	TRBJ1-6
7	142493129	rs3134902	G	T	G	-0.963909	0.0711921	1.61322e-28	TRBJ	TRBJ1-6
7	142456928	rs10273639	T	C	T	1.01211	0.0750244	2.21357e-28	TRBJ	TRBJ2-1
7	142457132	rs4726576	A	C	A	1.01211	0.0750244	2.21357e-28	TRBJ	TRBJ2-1
7	142459290	rs3857776	C	T	C	1.01211	0.0750244	2.21357e-28	TRBJ	TRBJ2-1
7	142474939	rs10952532	T	C	C	1.01211	0.0750244	2.21357e-28	TRBJ	TRBJ2-1
7	142460865	rs6667	T	C	T	1.01967	0.0758079	2.85574e-28	TRBJ	TRBJ2-1
7	142450556	rs60095957	G	A	G	0.973108	0.0726114	3.91672e-28	TRBJ	TRBJ2-1
7	142487346	rs2734221	A	G	A	-0.957731	0.0714722	3.9559e-28	TRBJ	TRBJ1-6
7	142487745	rs2855990	C	T	C	-0.960854	0.0717929	4.39455e-28	TRBJ	TRBJ1-6
7	142487836	rs2734222	T	C	T	-0.960854	0.0717929	4.39455e-28	TRBJ	TRBJ1-6
7	142488146	rs2734223	G	A	G	-0.960854	0.0717929	4.39455e-28	TRBJ	TRBJ1-6
7	142488688	rs2734224	A	G	A	-0.960854	0.0717929	4.39455e-28	TRBJ	TRBJ1-6
7	142489405	rs3114489	A	G	A	-0.960854	0.0717929	4.39455e-28	TRBJ	TRBJ1-6
7	142489873	rs3134901	G	T	G	-0.950134	0.071357	6.82722e-28	TRBJ	TRBJ1-6
7	142497082	rs11520897	A	T	A	0.942184	0.0714378	1.53921e-27	TRBJ	TRBJ2-1
7	142374633	rs58504986	A	G	G	-1.07229	0.0816024	2.10317e-27	TRBV	TRBV28
7	142381519	rs6954927	T	G	G	-1.15011	0.0879597	3.19554e-27	TRBV	TRBV28
7	142381965	rs6973496	C	A	A	-1.15011	0.0879597	3.19554e-27	TRBV	TRBV28
7	142382864	rs62471369	G	A	A	-1.15011	0.0879597	3.19554e-27	TRBV	TRBV28
7	142394082	rs928943	T	C	C	-1.15011	0.0879597	3.19554e-27	TRBV	TRBV28
7	142396847	rs6948319	G	A	A	-1.15011	0.0879597	3.19554e-27	TRBV	TRBV28
7	142399231	rs6952167	G	A	G	-1.15011	0.0879597	3.19554e-27	TRBV	TRBV28
7	142507563	rs59082036	G	A	A	-1.24157	0.0947425	6.2498e-27	TRBV	TRBV30
7	142508376	rs4281045	C	A	A	-1.24157	0.0947425	6.2498e-27	TRBV	TRBV30
7	142510174	rs17270	C	T	T	-1.24157	0.0947425	6.2498e-27	TRBV	TRBV30
7	142442287	rs60096066	G	T	T	-1.09521	0.0846635	7.84142e-27	TRBV	TRBV28
7	142470574	rs3752404	A	G	G	0.991179	0.0771819	1.43541e-26	TRBJ	TRBJ2-1
7	142467216	rs13230029	G	C	G	0.984471	0.0768358	1.73533e-26	TRBJ	TRBJ2-1
7	142468189	rs1969595	C	G	G	0.984471	0.0768358	1.73533e-26	TRBJ	TRBJ2-1
7	142469191	rs13225332	G	A	A	0.984471	0.0768358	1.73533e-26	TRBJ	TRBJ2-1
7	142469343	rs11765409	C	T	C	0.984471	0.0768358	1.73533e-26	TRBJ	TRBJ2-1
7	142469937	rs12534573	C	T	C	0.984471	0.0768358	1.73533e-26	TRBJ	TRBJ2-1
7	142470066	rs4726580	T	C	T	0.984471	0.0768358	1.73533e-26	TRBJ	TRBJ2-1
7	142470290	rs11769872	T	C	T	0.984471	0.0768358	1.73533e-26	TRBJ	TRBJ2-1
7	142471344	rs56225909	G	A	G	0.984471	0.0768358	1.73533e-26	TRBJ	TRBJ2-1
7	142472439	rs4726581	C	T	C	0.984471	0.0768358	1.73533e-26	TRBJ	TRBJ2-1
7	142472600	rs4726582	T	A	T	0.984471	0.0768358	1.73533e-26	TRBJ	TRBJ2-1
7	142473188	rs4726588	C	T	C	0.984471	0.0768358	1.73533e-26	TRBJ	TRBJ2-1
7	142473952	rs2367484	G	A	G	0.984471	0.0768358	1.73533e-26	TRBJ	TRBJ2-1
7	142473983	rs2886990	C	T	C	0.984471	0.0768358	1.73533e-26	TRBJ	TRBJ2-1
7	142386198	rs7809052	A	G	G	-1.15308	0.0902199	2.13185e-26	TRBV	TRBV28
7	142497082	rs11520897	A	T	A	-0.923258	0.0722749	2.22238e-26	TRBJ	TRBJ1-6
7	142473464	rs13229701	C	T	C	0.990736	0.0777103	2.61341e-26	TRBJ	TRBJ2-1
7	142473466	rs13228878	A	G	G	0.990736	0.0777103	2.61341e-26	TRBJ	TRBJ2-1
7	142403218	rs4726562	C	T	T	-1.13618	0.0891949	2.80404e-26	TRBV	TRBV28
7	142403708	rs17296	G	A	A	-1.1398	0.0895107	2.88597e-26	TRBV	TRBV28
7	142405063	rs57984547	G	A	A	-1.1398	0.0895107	2.88597e-26	TRBV	TRBV28
7	142406737	rs2213212	A	C	A	-1.1398	0.0895107	2.88597e-26	TRBV	TRBV28
7	142407888	rs10256911	T	A	A	-1.1398	0.0895107	2.88597e-26	TRBV	TRBV28
7	142244415	rs111222624	C	T	C	-1.05555	0.0815846	3.07442e-26	TRBV	TRBV10-1
7	142244862	rs111222622	T	A	T	-1.05555	0.0815846	3.07442e-26	TRBV	TRBV10-1
7	142246697	rs111222608	A	G	G	-1.05555	0.0815846	3.07442e-26	TRBV	TRBV10-1
7	142251395	rs111222575	T	C	C	-1.05555	0.0815846	3.07442e-26	TRBV	TRBV10-1
7	142252520	rs111222564	A	G	G	-1.05555	0.0815846	3.07442e-26	TRBV	TRBV10-1
7	142241371	rs111221707	G	C	C	-1.04463	0.0809243	3.6847e-26	TRBV	TRBV10-1
7	142472604	rs4726583	T	A	T	0.975995	0.0771139	4.74407e-26	TRBJ	TRBJ2-1
7	142020441	rs984935	T	A	A	-0.976662	0.0776288	7.70835e-26	TRBV	TRBV4-1
7	142020464	rs34157710	C	T	T	-0.976662	0.0776288	7.70835e-26	TRBV	TRBV4-1
7	142259062	rs111222526	G	A	A	-1.04375	0.0818329	9.54258e-26	TRBV	TRBV10-1
7	142259069	rs111222525	G	A	A	-1.04375	0.0818329	9.54258e-26	TRBV	TRBV10-1
7	142268768	rs111222486	A	G	G	-1.04375	0.0818329	9.54258e-26	TRBV	TRBV10-1
7	142269278	rs111222484	C	T	T	-1.04375	0.0818329	9.54258e-26	TRBV	TRBV10-1
7	142269457	rs111222482	A	G	G	-1.04375	0.0818329	9.54258e-26	TRBV	TRBV10-1
7	142433574	rs10243591	C	T	C	1.00742	0.0804332	1.10725e-25	TRBV	TRBV28
7	142433997	rs10259155	A	G	A	1.00742	0.0804332	1.10725e-25	TRBV	TRBV28
7	142434054	rs28797268	A	G	A	1.00742	0.0804332	1.10725e-25	TRBV	TRBV28
7	142434446	rs6951271	C	A	A	1.00742	0.0804332	1.10725e-25	TRBV	TRBV28
7	142258519	rs111221682	C	G	G	-1.03284	0.0811666	1.14586e-25	TRBV	TRBV10-1
7	142263758	rs111221677	A	T	T	-1.03284	0.0811666	1.14586e-25	TRBV	TRBV10-1
7	142495308	rs56352733	G	A	G	-0.92111	0.0739535	1.73469e-25	TRBJ	TRBJ1-6
7	142216436	rs111222749	G	T	T	-1.09436	0.0870339	2.91474e-25	TRBV	TRBV10-1
7	142007698	rs62476788	T	C	C	-0.977023	0.0790218	3.12311e-25	TRBV	TRBV4-1
7	142010686	rs4726517	A	G	G	-0.977023	0.0790218	3.12311e-25	TRBV	TRBV4-1
7	142012957	rs2003790	C	G	G	-0.977023	0.0790218	3.12311e-25	TRBV	TRBV4-1
7	142016490	rs7800811	A	G	G	-0.977023	0.0790218	3.12311e-25	TRBV	TRBV4-1
7	142017833	rs6958298	C	T	T	-0.977023	0.0790218	3.12311e-25	TRBV	TRBV4-1
7	142021521	.	TCA	T	T	-0.968946	0.0786843	4.29853e-25	TRBV	TRBV4-1
7	142044060	rs2011381	A	G	G	0.995207	0.080868	4.51972e-25	TRBV	TRBV7-2
7	142034803	rs3020835	C	A	A	0.903968	0.0735984	5.27915e-25	TRBV	TRBV7-2
7	142457674	rs2011216	G	A	A	0.95798	0.078589	9.58908e-25	TRBJ	TRBJ2-1
7	142336341	rs34485282	T	C	T	-1.03986	0.0855984	1.25319e-24	TRBV	TRBV28
7	142336476	rs6954392	A	G	A	-1.03986	0.0855984	1.25319e-24	TRBV	TRBV28
7	142341323	rs6464510	A	G	A	-1.03986	0.0855984	1.25319e-24	TRBV	TRBV28
7	142346294	rs13244175	T	C	C	-1.03986	0.0855984	1.25319e-24	TRBV	TRBV28
7	142347046	rs6943492	T	C	T	-1.03986	0.0855984	1.25319e-24	TRBV	TRBV28
7	142347696	rs4726538	C	T	C	-1.03986	0.0855984	1.25319e-24	TRBV	TRBV28
7	142350384	rs7805813	A	C	A	-1.03986	0.0855984	1.25319e-24	TRBV	TRBV28
7	142351215	rs13245498	G	A	A	-1.03986	0.0855984	1.25319e-24	TRBV	TRBV28
7	142351280	rs35925753	T	A	T	-1.03986	0.0855984	1.25319e-24	TRBV	TRBV28
7	142351483	rs57204378	A	AG	AG	-1.03986	0.0855984	1.25319e-24	TRBV	TRBV28
7	142351638	rs2367328	T	A	A	-1.03986	0.0855984	1.25319e-24	TRBV	TRBV28
7	142354435	rs7789175	G	T	T	-1.03986	0.0855984	1.25319e-24	TRBV	TRBV28
7	142356859	rs2078176	G	A	A	-1.03986	0.0855984	1.25319e-24	TRBV	TRBV28
7	142358318	rs2367329	A	G	G	-1.03986	0.0855984	1.25319e-24	TRBV	TRBV28
7	142358714	rs2156963	T	C	C	-1.03986	0.0855984	1.25319e-24	TRBV	TRBV28
7	142365756	rs4726539	A	G	A	-1.03986	0.0855984	1.25319e-24	TRBV	TRBV28
7	142366815	rs4726541	T	C	C	-1.03986	0.0855984	1.25319e-24	TRBV	TRBV28
7	142370795	rs4726551	G	C	G	-1.03986	0.0855984	1.25319e-24	TRBV	TRBV28
7	142372329	rs2187633	C	T	C	-1.03986	0.0855984	1.25319e-24	TRBV	TRBV28
7	142346487	rs10246269	A	G	G	-1.03256	0.0852929	1.64364e-24	TRBV	TRBV28
7	142349155	rs17299	C	T	T	-1.03256	0.0852929	1.64364e-24	TRBV	TRBV28
7	142350234	rs9640373	A	G	G	-1.03256	0.0852929	1.64364e-24	TRBV	TRBV28
7	142350581	rs9640374	T	C	C	-1.03256	0.0852929	1.64364e-24	TRBV	TRBV28
7	142351111	rs13245371	G	A	A	-1.03256	0.0852929	1.64364e-24	TRBV	TRBV28
7	142354493	rs7790425	C	A	A	-1.03256	0.0852929	1.64364e-24	TRBV	TRBV28
7	142354519	rs7776874	T	A	A	-1.03256	0.0852929	1.64364e-24	TRBV	TRBV28
7	142357005	rs2078177	C	T	T	-1.03256	0.0852929	1.64364e-24	TRBV	TRBV28
7	142357921	rs10255274	C	T	T	-1.03256	0.0852929	1.64364e-24	TRBV	TRBV28
7	142358153	rs112110743	G	T	T	-1.03256	0.0852929	1.64364e-24	TRBV	TRBV28
7	142362459	rs1963770	G	C	C	-1.03256	0.0852929	1.64364e-24	TRBV	TRBV28
7	142013775	rs2003792	A	T	T	-0.96058	0.0797742	2.49369e-24	TRBV	TRBV4-1
7	142013761	rs2003791	A	T	T	-0.969627	0.0808247	3.3216e-24	TRBV	TRBV4-1
7	142041961	rs2855836	G	T	G	-0.953752	0.0798555	4.67689e-24	TRBV	TRBV7-2
7	142341151	rs6968913	G	A	G	-1.01922	0.0856535	6.21097e-24	TRBV	TRBV28
7	142342355	rs2367327	G	C	G	-1.01922	0.0856535	6.21097e-24	TRBV	TRBV28
7	142038782	rs1008599	A	G	G	0.947495	0.0796811	6.55057e-24	TRBV	TRBV7-2
7	142039520	rs9648789	C	T	T	0.947495	0.0796811	6.55057e-24	TRBV	TRBV7-2
7	142040446	rs3020837	G	A	A	0.947495	0.0796811	6.55057e-24	TRBV	TRBV7-2
7	142040894	rs1155458	C	T	T	0.947495	0.0796811	6.55057e-24	TRBV	TRBV7-2
7	142347773	rs10250774	T	A	T	-1.01824	0.0861915	1.07712e-23	TRBV	TRBV28
7	142456928	rs10273639	T	C	T	-0.939243	0.0799273	1.6094e-23	TRBJ	TRBJ1-6
7	142457132	rs4726576	A	C	A	-0.939243	0.0799273	1.6094e-23	TRBJ	TRBJ1-6
7	142459290	rs3857776	C	T	C	-0.939243	0.0799273	1.6094e-23	TRBJ	TRBJ1-6
7	142474939	rs10952532	T	C	C	-0.939243	0.0799273	1.6094e-23	TRBJ	TRBJ1-6
7	142206473	rs111222778	G	A	A	-1.08235	0.0907872	1.64266e-23	TRBV	TRBV10-1
7	142210427	rs2367192	A	G	G	-1.08235	0.0907872	1.64266e-23	TRBV	TRBV10-1
7	142211193	rs111222767	C	T	T	-1.08235	0.0907872	1.64266e-23	TRBV	TRBV10-1
7	142211487	rs111222765	T	C	C	-1.08235	0.0907872	1.64266e-23	TRBV	TRBV10-1
7	142211508	rs111222764	G	A	A	-1.08235	0.0907872	1.64266e-23	TRBV	TRBV10-1
7	142045897	rs361402	C	T	T	0.946848	0.0806063	1.65814e-23	TRBV	TRBV7-2
7	142460865	rs6667	T	C	T	-0.946866	0.0806888	1.78853e-23	TRBJ	TRBJ1-6
7	142274257	rs111221495	G	A	A	-0.959141	0.0813214	3.61155e-23	TRBV	TRBV10-1
7	142495126	rs12532977	G	A	G	-0.881583	0.0761252	4.81058e-23	TRBJ	TRBJ1-6
7	142495127	rs12532978	G	T	G	-0.881583	0.0761252	4.81058e-23	TRBJ	TRBJ1-6
7	142218349	rs111222744	G	A	G	-1.07282	0.0928794	5.83341e-23	TRBV	TRBV7-3
7	142218661	rs111222740	G	A	G	-1.07282	0.0928794	5.83341e-23	TRBV	TRBV7-3
7	142219460	rs111222737	A	T	A	-1.07282	0.0928794	5.83341e-23	TRBV	TRBV7-3
7	142221411	rs111222733	C	T	C	-1.07282	0.0928794	5.83341e-23	TRBV	TRBV7-3
7	142221423	rs111221719	C	T	C	-1.07282	0.0928794	5.83341e-23	TRBV	TRBV7-3
7	142221742	rs111222731	G	A	G	-1.07282	0.0928794	5.83341e-23	TRBV	TRBV7-3
7	142222184	rs111222728	T	C	T	-1.07282	0.0928794	5.83341e-23	TRBV	TRBV7-3
7	142222364	rs111222727	T	G	T	-1.07282	0.0928794	5.83341e-23	TRBV	TRBV7-3
7	142222418	rs111222726	C	T	C	-1.07282	0.0928794	5.83341e-23	TRBV	TRBV7-3
7	142222545	rs111222724	T	C	T	-1.07282	0.0928794	5.83341e-23	TRBV	TRBV7-3
7	142222800	rs111222722	T	C	T	-1.07282	0.0928794	5.83341e-23	TRBV	TRBV7-3
7	142222903	rs67352649	A	G	A	-1.07282	0.0928794	5.83341e-23	TRBV	TRBV7-3
7	142222904	rs111221715	C	T	C	-1.07282	0.0928794	5.83341e-23	TRBV	TRBV7-3
7	142223389	rs111222719	T	C	T	-1.07282	0.0928794	5.83341e-23	TRBV	TRBV7-3
7	142440407	rs10447734	A	G	A	0.956908	0.0829424	6.36632e-23	TRBJ	TRBJ2-1
7	142445028	rs2187629	C	T	C	0.956908	0.0829424	6.36632e-23	TRBJ	TRBJ2-1
7	142449301	rs10081384	C	T	C	0.956908	0.0829424	6.36632e-23	TRBJ	TRBJ2-1
7	142452822	rs3857775	C	G	C	0.956908	0.0829424	6.36632e-23	TRBJ	TRBJ2-1
7	142453778	rs2367343	T	C	T	0.956908	0.0829424	6.36632e-23	TRBJ	TRBJ2-1
7	142454557	rs10246334	G	T	G	0.956908	0.0829424	6.36632e-23	TRBJ	TRBJ2-1
7	142454655	rs111223773	A	C	A	0.956908	0.0829424	6.36632e-23	TRBJ	TRBJ2-1
7	142391065	rs6954663	G	T	T	-1.07933	0.0936292	6.75969e-23	TRBV	TRBV28
7	142218501	rs111222742	G	A	G	-1.06923	0.0927891	6.95445e-23	TRBV	TRBV7-3
7	142218514	rs111222741	G	A	G	-1.06923	0.0927891	6.95445e-23	TRBV	TRBV7-3
7	142496164	rs57586289	T	C	T	-0.879223	0.0765056	8.48233e-23	TRBJ	TRBJ1-6
7	142496230	rs12531368	A	T	A	-0.879223	0.0765056	8.48233e-23	TRBJ	TRBJ1-6
7	142496293	rs12539089	C	A	C	-0.879223	0.0765056	8.48233e-23	TRBJ	TRBJ1-6
7	142036874	rs6951080	C	T	T	-0.947822	0.0824802	8.52466e-23	TRBV	TRBV7-2
7	142221948	rs111222730	A	G	A	-1.06203	0.0926817	1.05091e-22	TRBV	TRBV7-3
7	142221952	rs111222729	G	A	G	-1.06203	0.0926817	1.05091e-22	TRBV	TRBV7-3
7	142038782	rs1008599	A	G	G	0.930071	0.0817279	1.74101e-22	TRBV	TRBV6-2
7	142039520	rs9648789	C	T	T	0.930071	0.0817279	1.74101e-22	TRBV	TRBV6-2
7	142040446	rs3020837	G	A	A	0.930071	0.0817279	1.74101e-22	TRBV	TRBV6-2
7	142040894	rs1155458	C	T	T	0.930071	0.0817279	1.74101e-22	TRBV	TRBV6-2
7	142045897	rs361402	C	T	T	0.935355	0.0822297	1.79992e-22	TRBV	TRBV6-2
7	142450556	rs60095957	G	A	G	-0.888441	0.0783179	2.19348e-22	TRBJ	TRBJ1-6
7	142470574	rs3752404	A	G	G	-0.923331	0.0814934	2.39752e-22	TRBJ	TRBJ1-6
7	142213677	rs111222758	C	T	C	-1.05562	0.0937094	3.64301e-22	TRBV	TRBV7-3
7	142218717	rs111222739	C	A	C	-1.05562	0.0937094	3.64301e-22	TRBV	TRBV7-3
7	142467216	rs13230029	G	C	G	-0.91515	0.0812403	3.64454e-22	TRBJ	TRBJ1-6
7	142468189	rs1969595	C	G	G	-0.91515	0.0812403	3.64454e-22	TRBJ	TRBJ1-6
7	142469191	rs13225332	G	A	A	-0.91515	0.0812403	3.64454e-22	TRBJ	TRBJ1-6
7	142469343	rs11765409	C	T	C	-0.91515	0.0812403	3.64454e-22	TRBJ	TRBJ1-6
7	142469937	rs12534573	C	T	C	-0.91515	0.0812403	3.64454e-22	TRBJ	TRBJ1-6
7	142470066	rs4726580	T	C	T	-0.91515	0.0812403	3.64454e-22	TRBJ	TRBJ1-6
7	142470290	rs11769872	T	C	T	-0.91515	0.0812403	3.64454e-22	TRBJ	TRBJ1-6
7	142471344	rs56225909	G	A	G	-0.91515	0.0812403	3.64454e-22	TRBJ	TRBJ1-6
7	142472439	rs4726581	C	T	C	-0.91515	0.0812403	3.64454e-22	TRBJ	TRBJ1-6
7	142472600	rs4726582	T	A	T	-0.91515	0.0812403	3.64454e-22	TRBJ	TRBJ1-6
7	142473188	rs4726588	C	T	C	-0.91515	0.0812403	3.64454e-22	TRBJ	TRBJ1-6
7	142473952	rs2367484	G	A	G	-0.91515	0.0812403	3.64454e-22	TRBJ	TRBJ1-6
7	142473983	rs2886990	C	T	C	-0.91515	0.0812403	3.64454e-22	TRBJ	TRBJ1-6
7	142206473	rs111222778	G	A	A	-0.968357	0.0863633	6.27139e-22	TRBV	TRBV10-2
7	142210427	rs2367192	A	G	G	-0.968357	0.0863633	6.27139e-22	TRBV	TRBV10-2
7	142211193	rs111222767	C	T	T	-0.968357	0.0863633	6.27139e-22	TRBV	TRBV10-2
7	142211487	rs111222765	T	C	C	-0.968357	0.0863633	6.27139e-22	TRBV	TRBV10-2
7	142211508	rs111222764	G	A	A	-0.968357	0.0863633	6.27139e-22	TRBV	TRBV10-2
7	142026593	rs2960761	C	T	T	-0.920475	0.0830073	1.12029e-21	TRBV	TRBV7-2
7	142028118	rs361429	C	A	C	-0.920475	0.0830073	1.12029e-21	TRBV	TRBV7-2
7	142031730	rs13239816	A	G	A	-0.920475	0.0830073	1.12029e-21	TRBV	TRBV7-2
7	142032764	rs2156935	T	A	A	-0.920475	0.0830073	1.12029e-21	TRBV	TRBV7-2
7	142032983	rs2156936	A	G	G	-0.920475	0.0830073	1.12029e-21	TRBV	TRBV7-2
7	142033915	rs3020834	A	G	A	-0.920475	0.0830073	1.12029e-21	TRBV	TRBV7-2
7	142034748	rs12703462	C	T	T	-0.920475	0.0830073	1.12029e-21	TRBV	TRBV7-2
7	142035168	rs12703463	G	C	C	-0.920475	0.0830073	1.12029e-21	TRBV	TRBV7-2
7	142473464	rs13229701	C	T	C	-0.914548	0.0825555	1.20267e-21	TRBJ	TRBJ1-6
7	142473466	rs13228878	A	G	G	-0.914548	0.0825555	1.20267e-21	TRBJ	TRBJ1-6
7	142455538	rs3757377	C	T	T	0.930959	0.0841966	1.37534e-21	TRBJ	TRBJ2-1
7	142221897	rs111221507	C	G	C	-1.06298	0.0962271	1.46955e-21	TRBV	TRBV7-3
7	142025037	rs12703460	C	T	C	-0.925361	0.0838581	1.58396e-21	TRBV	TRBV7-2
7	142472604	rs4726583	T	A	T	-0.90046	0.0818818	2.0159e-21	TRBJ	TRBJ1-6
7	142510309	rs17269	A	G	G	-0.995884	0.0899006	2.09302e-21	TRBV	TRBV30
7	142273037	rs111221672	C	T	T	0.889454	0.080995	2.22514e-21	TRBV	TRBV6-2
7	142019963	rs6464486	G	A	G	-0.843847	0.0776303	4.52957e-21	TRBV	TRBV4-1
7	142216436	rs111222749	G	T	T	-0.941617	0.0866556	5.62461e-21	TRBV	TRBV10-2
7	142034803	rs3020835	C	A	A	0.843542	0.0785858	1.07669e-20	TRBV	TRBV6-2
7	142274325	rs111222462	T	C	C	-1.00855	0.0940123	1.12003e-20	TRBV	TRBV7-2
7	142336832	rs17711741	G	A	A	-1.04706	0.097846	1.3273e-20	TRBV	TRBV28
7	142337826	rs7385399	G	T	T	-1.04706	0.097846	1.3273e-20	TRBV	TRBV28
7	142337855	rs6464509	C	T	T	-1.04706	0.097846	1.3273e-20	TRBV	TRBV28
7	142440407	rs10447734	A	G	A	-0.911804	0.0853277	1.46185e-20	TRBJ	TRBJ1-6
7	142445028	rs2187629	C	T	C	-0.911804	0.0853277	1.46185e-20	TRBJ	TRBJ1-6
7	142449301	rs10081384	C	T	C	-0.911804	0.0853277	1.46185e-20	TRBJ	TRBJ1-6
7	142452822	rs3857775	C	G	C	-0.911804	0.0853277	1.46185e-20	TRBJ	TRBJ1-6
7	142453778	rs2367343	T	C	T	-0.911804	0.0853277	1.46185e-20	TRBJ	TRBJ1-6
7	142454557	rs10246334	G	T	G	-0.911804	0.0853277	1.46185e-20	TRBJ	TRBJ1-6
7	142454655	rs111223773	A	C	A	-0.911804	0.0853277	1.46185e-20	TRBJ	TRBJ1-6
7	142239119	rs111222647	C	T	C	0.956628	0.0884641	1.52928e-20	TRBV	TRBV10-1
7	142450555	rs34708921	T	C	T	0.900024	0.0845349	1.87425e-20	TRBJ	TRBJ2-1
7	142274025	rs111222464	T	C	T	-1.01721	0.095767	2.19747e-20	TRBV	TRBV7-2
7	142009522	rs9648679	C	G	G	-0.828537	0.0780999	2.38705e-20	TRBV	TRBV4-1
7	142011781	rs3020833	T	G	G	-0.828537	0.0780999	2.38705e-20	TRBV	TRBV4-1
7	142012261	rs2960771	G	A	A	-0.828537	0.0780999	2.38705e-20	TRBV	TRBV4-1
7	142012291	rs2960770	C	T	T	-0.828537	0.0780999	2.38705e-20	TRBV	TRBV4-1
7	142012800	rs2008057	G	A	G	-0.828537	0.0780999	2.38705e-20	TRBV	TRBV4-1
7	142014445	rs10246910	C	A	C	-0.828537	0.0780999	2.38705e-20	TRBV	TRBV4-1
7	142016272	rs1014957	A	G	G	-0.828537	0.0780999	2.38705e-20	TRBV	TRBV4-1
7	142017990	rs2040365	A	G	G	-0.828537	0.0780999	2.38705e-20	TRBV	TRBV4-1
7	142334648	rs17210	A	T	A	-0.97683	0.0927081	3.77003e-20	TRBV	TRBV28
7	142326607	rs17260	C	T	C	-0.979387	0.0931105	4.22754e-20	TRBV	TRBV28
7	142333852	rs6464508	C	T	C	-0.979387	0.0931105	4.22754e-20	TRBV	TRBV28
7	142446452	rs10282054	G	A	A	0.899869	0.0860339	6.14574e-20	TRBJ	TRBJ2-1
7	142447313	rs10081173	G	A	A	0.899869	0.0860339	6.14574e-20	TRBJ	TRBJ2-1
7	142447631	rs1964986	C	A	A	0.899869	0.0860339	6.14574e-20	TRBJ	TRBJ2-1
7	142447636	rs1964987	G	A	A	0.899869	0.0860339	6.14574e-20	TRBJ	TRBJ2-1
7	142453788	rs4527797	G	C	C	0.899869	0.0860339	6.14574e-20	TRBJ	TRBJ2-1
7	142273037	rs111221672	C	T	T	0.859564	0.0821846	6.16619e-20	TRBV	TRBV7-2
7	142342670	rs6464512	T	C	C	-1.02015	0.0976764	6.77031e-20	TRBV	TRBV28
7	142344632	rs17238	C	T	C	-1.02015	0.0976764	6.77031e-20	TRBV	TRBV28
7	142344750	rs3123	T	C	C	-1.02015	0.0976764	6.77031e-20	TRBV	TRBV28
7	142364553	rs17254	G	A	A	-1.02015	0.0976764	6.77031e-20	TRBV	TRBV28
7	142239119	rs111222647	C	T	C	-0.892339	0.0856436	7.92862e-20	TRBV	TRBV7-2
7	142497810	rs35750152	T	G	G	-0.89095	0.0859189	1.08455e-19	TRBJ	TRBJ2-1
7	142273128	rs111222470	T	C	T	-0.986059	0.0953118	1.26247e-19	TRBV	TRBV7-2
7	142508655	rs6951727	T	C	C	-0.980872	0.0945863	1.71068e-19	TRBV	TRBV30
7	142002172	rs2960774	C	T	T	-0.89593	0.0872113	1.99538e-19	TRBV	TRBV4-1
7	142002713	rs3020843	G	A	A	-0.89593	0.0872113	1.99538e-19	TRBV	TRBV4-1
7	142435691	rs7810050	A	G	G	0.885463	0.0866123	2.73169e-19	TRBJ	TRBJ2-1
7	142273860	rs111222465	C	T	C	-0.935366	0.0920121	3.92644e-19	TRBV	TRBV7-3
7	142044060	rs2011381	A	G	G	0.890786	0.0887678	8.92698e-19	TRBV	TRBV6-2
7	142431349	rs6953502	C	T	C	0.880758	0.0885251	1.5286e-18	TRBV	TRBV28
7	142433751	rs113523963	C	T	C	0.880758	0.0885251	1.5286e-18	TRBV	TRBV28
7	142433330	rs62470637	T	G	T	0.870073	0.0880544	2.34219e-18	TRBV	TRBV28
7	142434960	rs200819714	T	C	T	0.870073	0.0880544	2.34219e-18	TRBV	TRBV28
7	142231625	rs111222684	C	A	A	-0.874364	0.088458	2.65391e-18	TRBV	TRBV10-2
7	142233760	rs111222672	A	G	G	-0.874364	0.088458	2.65391e-18	TRBV	TRBV10-2
7	142233800	rs111222671	A	G	G	-0.874364	0.088458	2.65391e-18	TRBV	TRBV10-2
7	142235861	rs111222661	C	T	T	-0.874364	0.088458	2.65391e-18	TRBV	TRBV10-2
7	142237573	rs111222655	C	G	G	-0.874364	0.088458	2.65391e-18	TRBV	TRBV10-2
7	142433330	rs62470637	T	G	T	0.865087	0.0879872	3.18415e-18	TRBJ	TRBJ2-1
7	142434960	rs200819714	T	C	T	0.865087	0.0879872	3.18415e-18	TRBJ	TRBJ2-1
7	142495308	rs56352733	G	A	G	0.797293	0.0813258	3.79911e-18	TRBJ	TRBJ2-7
7	142457674	rs2011216	G	A	A	-0.839837	0.0858197	4.24109e-18	TRBJ	TRBJ1-6
7	142431349	rs6953502	C	T	C	0.866213	0.0890282	6.02945e-18	TRBJ	TRBJ2-1
7	142433751	rs113523963	C	T	C	0.866213	0.0890282	6.02945e-18	TRBJ	TRBJ2-1
7	142194668	rs10260565	C	T	T	0.864779	0.0898418	1.15222e-17	TRBV	TRBV11-2
7	142195648	rs111222843	T	A	A	0.864779	0.0898418	1.15222e-17	TRBV	TRBV11-2
7	142198080	rs111221511	A	G	G	0.864779	0.0898418	1.15222e-17	TRBV	TRBV11-2
7	142198190	rs111222827	C	T	T	0.864779	0.0898418	1.15222e-17	TRBV	TRBV11-2
7	142273037	rs111221672	C	T	T	-0.851672	0.0880317	1.58641e-17	TRBV	TRBV10-1
7	142327843	rs13239736	T	G	G	-0.96264	0.100679	1.71521e-17	TRBV	TRBV28
7	142328098	rs17711481	A	G	G	-0.96264	0.100679	1.71521e-17	TRBV	TRBV28
7	142450555	rs34708921	T	C	T	-0.833501	0.0879782	2.95119e-17	TRBJ	TRBJ1-6
7	142366268	rs4726540	G	A	A	-0.974626	0.103308	3.77468e-17	TRBV	TRBV28
7	142368318	rs4726546	T	C	C	-0.974626	0.103308	3.77468e-17	TRBV	TRBV28
7	142368672	rs10243843	G	A	A	-0.974626	0.103308	3.77468e-17	TRBV	TRBV28
7	142368902	rs6951782	A	C	C	-0.974626	0.103308	3.77468e-17	TRBV	TRBV28
7	142369586	rs6969951	A	G	A	-0.974626	0.103308	3.77468e-17	TRBV	TRBV28
7	142369666	rs6956756	A	C	C	-0.974626	0.103308	3.77468e-17	TRBV	TRBV28
7	142369835	rs6975391	C	T	T	-0.974626	0.103308	3.77468e-17	TRBV	TRBV28
7	142370125	rs9655661	A	G	G	-0.974626	0.103308	3.77468e-17	TRBV	TRBV28
7	142370244	rs9655574	G	C	C	-0.974626	0.103308	3.77468e-17	TRBV	TRBV28
7	142370764	rs4726550	C	T	T	-0.974626	0.103308	3.77468e-17	TRBV	TRBV28
7	142371448	rs7777677	C	T	T	-0.974626	0.103308	3.77468e-17	TRBV	TRBV28
7	142371453	rs7796160	A	C	C	-0.974626	0.103308	3.77468e-17	TRBV	TRBV28
7	142371540	rs7796324	A	G	G	-0.974626	0.103308	3.77468e-17	TRBV	TRBV28
7	142372587	rs2156964	C	T	T	-0.974626	0.103308	3.77468e-17	TRBV	TRBV28
7	142369100	rs6969264	G	C	C	-0.971761	0.103504	5.00134e-17	TRBV	TRBV28
7	142369136	rs6956269	T	G	G	-0.971761	0.103504	5.00134e-17	TRBV	TRBV28
7	142497082	rs11520897	A	T	A	0.766665	0.0817792	5.44581e-17	TRBJ	TRBJ2-7
7	142370582	rs4726547	C	T	T	-0.963036	0.103524	8.50259e-17	TRBV	TRBV28
7	142370604	rs4726549	G	A	A	-0.963036	0.103524	8.50259e-17	TRBV	TRBV28
7	142498109	rs1800907	T	C	T	-0.79061	0.0860631	1.73597e-16	TRBJ	TRBJ1-6
7	142245686	rs111222614	G	T	T	-0.877206	0.0966317	3.37513e-16	TRBV	TRBV7-2
7	142498109	rs1800907	T	C	T	0.787184	0.0868451	3.66767e-16	TRBJ	TRBJ2-1
7	142495308	rs56352733	G	A	G	-0.76344	0.0845963	4.67432e-16	TRBJ	TRBJ1-2
7	142270207	rs111222479	T	C	C	-0.865922	0.0961755	5.31133e-16	TRBV	TRBV7-2
7	142258199	rs111221497	C	G	G	-0.867003	0.0963121	5.36162e-16	TRBV	TRBV7-2
7	142258330	rs111222531	C	A	A	-0.867003	0.0963121	5.36162e-16	TRBV	TRBV7-2
7	142258881	rs111222528	T	C	T	-0.867003	0.0963121	5.36162e-16	TRBV	TRBV7-2
7	142262903	rs111222509	A	G	A	-0.867003	0.0963121	5.36162e-16	TRBV	TRBV7-2
7	142263385	rs10081351	A	C	C	-0.867003	0.0963121	5.36162e-16	TRBV	TRBV7-2
7	142264024	rs111222506	G	T	T	-0.867003	0.0963121	5.36162e-16	TRBV	TRBV7-2
7	142264752	rs28845298	G	T	T	-0.867003	0.0963121	5.36162e-16	TRBV	TRBV7-2
7	142267529	rs1074128	A	T	T	-0.867003	0.0963121	5.36162e-16	TRBV	TRBV7-2
7	142025955	rs2960760	T	C	C	-0.918307	0.102072	5.54037e-16	TRBV	TRBV7-2
7	142029234	rs6464487	C	A	A	-0.918307	0.102072	5.54037e-16	TRBV	TRBV7-2
7	142455538	rs3757377	C	T	T	-0.815019	0.0906181	5.63026e-16	TRBJ	TRBJ1-6
7	142329486	rs10232858	G	A	A	1.30027	0.145293	7.38995e-16	TRBV	TRBV11-3
7	142330328	rs7384887	C	A	A	1.30027	0.145293	7.38995e-16	TRBV	TRBV11-3
7	142334744	rs17211	C	A	A	1.28137	0.143255	7.60096e-16	TRBV	TRBV11-3
7	142492930	rs3114486	T	C	T	-0.771126	0.0864567	8.87585e-16	TRBJ	TRBJ1-2
7	142494606	rs2071361	C	G	C	-0.75213	0.0844679	9.71627e-16	TRBJ	TRBJ1-2
7	142446452	rs10282054	G	A	A	-0.807089	0.0908629	1.10939e-15	TRBJ	TRBJ1-6
7	142447313	rs10081173	G	A	A	-0.807089	0.0908629	1.10939e-15	TRBJ	TRBJ1-6
7	142447631	rs1964986	C	A	A	-0.807089	0.0908629	1.10939e-15	TRBJ	TRBJ1-6
7	142447636	rs1964987	G	A	A	-0.807089	0.0908629	1.10939e-15	TRBJ	TRBJ1-6
7	142453788	rs4527797	G	C	C	-0.807089	0.0908629	1.10939e-15	TRBJ	TRBJ1-6
7	142249476	rs111222593	G	T	T	-0.863194	0.0971991	1.1217e-15	TRBV	TRBV7-2
7	142249550	rs111222590	G	A	A	-0.863194	0.0971991	1.1217e-15	TRBV	TRBV7-2
7	142251190	rs111222576	G	C	C	-0.863194	0.0971991	1.1217e-15	TRBV	TRBV7-2
7	142252693	rs111222563	A	C	C	-0.863194	0.0971991	1.1217e-15	TRBV	TRBV7-2
7	142258134	rs111222533	A	G	G	-0.865261	0.09808	1.60105e-15	TRBV	TRBV7-2
7	142239119	rs111222647	C	T	C	-0.805203	0.0914971	1.82565e-15	TRBV	TRBV6-2
7	142435691	rs7810050	A	G	G	-0.797821	0.0910511	2.29699e-15	TRBJ	TRBJ1-6
7	142433330	rs62470637	T	G	T	-0.798135	0.0911571	2.39251e-15	TRBJ	TRBJ1-6
7	142434960	rs200819714	T	C	T	-0.798135	0.0911571	2.39251e-15	TRBJ	TRBJ1-6
7	142237477	rs111222656	A	C	A	-0.845557	0.0966683	2.52011e-15	TRBV	TRBV7-2
7	142431349	rs6953502	C	T	C	-0.803656	0.0919243	2.58808e-15	TRBJ	TRBJ1-6
7	142433751	rs113523963	C	T	C	-0.803656	0.0919243	2.58808e-15	TRBJ	TRBJ1-6
7	142497810	rs35750152	T	G	G	0.793842	0.0909355	2.79698e-15	TRBJ	TRBJ1-6
7	142492130	rs2367486	A	G	A	-0.746606	0.0855682	2.87331e-15	TRBJ	TRBJ1-2
7	142038782	rs1008599	A	G	G	0.927428	0.104588	3.2613e-15	TRBV	TRBV4-3
7	142039520	rs9648789	C	T	T	0.927428	0.104588	3.2613e-15	TRBV	TRBV4-3
7	142040446	rs3020837	G	A	A	0.927428	0.104588	3.2613e-15	TRBV	TRBV4-3
7	142040894	rs1155458	C	T	T	0.927428	0.104588	3.2613e-15	TRBV	TRBV4-3
7	142489873	rs3134901	G	T	G	-0.740492	0.0855602	4.39781e-15	TRBJ	TRBJ1-2
7	142034803	rs3020835	C	A	A	0.847126	0.0965362	5.5283e-15	TRBV	TRBV4-3
7	142045897	rs361402	C	T	T	0.926194	0.105606	5.68755e-15	TRBV	TRBV4-3
7	142244415	rs111222624	C	T	C	-0.799283	0.0926662	5.77866e-15	TRBV	TRBV10-2
7	142244862	rs111222622	T	A	T	-0.799283	0.0926662	5.77866e-15	TRBV	TRBV10-2
7	142246697	rs111222608	A	G	G	-0.799283	0.0926662	5.77866e-15	TRBV	TRBV10-2
7	142251395	rs111222575	T	C	C	-0.799283	0.0926662	5.77866e-15	TRBV	TRBV10-2
7	142252520	rs111222564	A	G	G	-0.799283	0.0926662	5.77866e-15	TRBV	TRBV10-2
7	142489869	rs3114488	C	T	C	-0.742544	0.0862562	5.80051e-15	TRBJ	TRBJ1-2
7	142493129	rs3134902	G	T	G	-0.742544	0.0862562	5.80051e-15	TRBJ	TRBJ1-2
7	142259062	rs111222526	G	A	A	-0.793595	0.0923357	6.94261e-15	TRBV	TRBV10-2
7	142259069	rs111222525	G	A	A	-0.793595	0.0923357	6.94261e-15	TRBV	TRBV10-2
7	142268768	rs111222486	A	G	G	-0.793595	0.0923357	6.94261e-15	TRBV	TRBV10-2
7	142269278	rs111222484	C	T	T	-0.793595	0.0923357	6.94261e-15	TRBV	TRBV10-2
7	142269457	rs111222482	A	G	G	-0.793595	0.0923357	6.94261e-15	TRBV	TRBV10-2
7	142226605	rs111222701	C	T	T	-0.832108	0.0972004	7.72913e-15	TRBV	TRBV7-2
7	142237788	rs111222651	G	A	A	-0.832108	0.0972004	7.72913e-15	TRBV	TRBV7-2
7	142453213	rs62470644	A	G	G	-1.03182	0.120671	8.20955e-15	TRBV	TRBV28
7	142218260	rs10274040	C	G	G	-0.837592	0.0988453	1.30065e-14	TRBV	TRBV7-2
7	142039278	rs59775248	T	C	C	-0.819676	0.0967719	1.32879e-14	TRBV	TRBV6-2
7	142043057	rs28568977	G	A	A	-0.819676	0.0967719	1.32879e-14	TRBV	TRBV6-2
7	142043931	rs2011393	A	C	C	-0.819676	0.0967719	1.32879e-14	TRBV	TRBV6-2
7	142275639	rs111222457	C	T	T	-0.819676	0.0967719	1.32879e-14	TRBV	TRBV6-2
7	142275676	rs111222456	G	T	T	-0.819676	0.0967719	1.32879e-14	TRBV	TRBV6-2
7	142241371	rs111221707	G	C	C	-0.781429	0.0925805	1.73685e-14	TRBV	TRBV10-2
7	142044047	rs111194960	T	C	C	-0.813783	0.0966326	1.77743e-14	TRBV	TRBV6-2
7	142007251	rs7357253	G	C	C	-0.721291	0.085661	1.78939e-14	TRBV	TRBV4-1
7	142326783	rs17262	A	G	G	1.24869	0.148431	1.8733e-14	TRBV	TRBV11-3
7	142007325	rs7357130	C	A	C	-0.712728	0.0848656	2.03962e-14	TRBV	TRBV4-1
7	142258519	rs111221682	C	G	G	-0.775804	0.0922426	2.0757e-14	TRBV	TRBV10-2
7	142263758	rs111221677	A	T	T	-0.775804	0.0922426	2.0757e-14	TRBV	TRBV10-2
7	142044929	rs1966252	G	C	C	-0.815384	0.0973565	2.33978e-14	TRBV	TRBV6-2
7	142196434	rs111222839	C	T	C	0.842821	0.100647	2.35637e-14	TRBV	TRBV11-2
7	142259062	rs111222526	G	A	A	0.76213	0.09103	2.38105e-14	TRBV	TRBV7-2
7	142259069	rs111222525	G	A	A	0.76213	0.09103	2.38105e-14	TRBV	TRBV7-2
7	142268768	rs111222486	A	G	G	0.76213	0.09103	2.38105e-14	TRBV	TRBV7-2
7	142269278	rs111222484	C	T	T	0.76213	0.09103	2.38105e-14	TRBV	TRBV7-2
7	142269457	rs111222482	A	G	G	0.76213	0.09103	2.38105e-14	TRBV	TRBV7-2
7	142433574	rs10243591	C	T	C	0.780116	0.0942389	4.16463e-14	TRBJ	TRBJ2-1
7	142433997	rs10259155	A	G	A	0.780116	0.0942389	4.16463e-14	TRBJ	TRBJ2-1
7	142434054	rs28797268	A	G	A	0.780116	0.0942389	4.16463e-14	TRBJ	TRBJ2-1
7	142434446	rs6951271	C	A	A	0.780116	0.0942389	4.16463e-14	TRBJ	TRBJ2-1
7	142487346	rs2734221	A	G	A	-0.720875	0.0871828	4.40625e-14	TRBJ	TRBJ1-2
7	142208584	rs1003007	A	G	G	-0.816818	0.0989669	4.81784e-14	TRBV	TRBV7-2
7	142497082	rs11520897	A	T	A	-0.709688	0.0861199	5.19482e-14	TRBJ	TRBJ1-2
7	142202193	rs111222805	C	T	C	0.832002	0.101153	5.69368e-14	TRBV	TRBV11-2
7	142202658	rs1012358	A	C	C	0.832002	0.101153	5.69368e-14	TRBV	TRBV11-2
7	142203743	rs111221723	C	T	T	0.832002	0.101153	5.69368e-14	TRBV	TRBV11-2
7	142203846	rs111222798	C	T	T	0.832002	0.101153	5.69368e-14	TRBV	TRBV11-2
7	142203978	rs111222797	C	T	T	0.832002	0.101153	5.69368e-14	TRBV	TRBV11-2
7	142204319	rs111222794	G	A	A	0.832002	0.101153	5.69368e-14	TRBV	TRBV11-2
7	142204374	rs111222793	G	A	A	0.832002	0.101153	5.69368e-14	TRBV	TRBV11-2
7	142204502	rs111221509	A	T	T	0.832002	0.101153	5.69368e-14	TRBV	TRBV11-2
7	142192931	rs10271793	G	A	A	0.832659	0.101325	5.94992e-14	TRBV	TRBV11-2
7	142274854	rs111222459	G	A	A	-0.80792	0.0983155	5.95351e-14	TRBV	TRBV6-2
7	142037940	rs3020836	C	T	T	-0.819159	0.0997069	6.02246e-14	TRBV	TRBV6-2
7	142244415	rs111222624	C	T	C	0.755327	0.0919949	6.20803e-14	TRBV	TRBV7-2
7	142244862	rs111222622	T	A	T	0.755327	0.0919949	6.20803e-14	TRBV	TRBV7-2
7	142246697	rs111222608	A	G	G	0.755327	0.0919949	6.20803e-14	TRBV	TRBV7-2
7	142251395	rs111222575	T	C	C	0.755327	0.0919949	6.20803e-14	TRBV	TRBV7-2
7	142252520	rs111222564	A	G	G	0.755327	0.0919949	6.20803e-14	TRBV	TRBV7-2
7	142202479	rs111221726	G	C	C	0.830397	0.101327	6.79581e-14	TRBV	TRBV11-2
7	142202494	rs111221725	G	A	A	0.830397	0.101327	6.79581e-14	TRBV	TRBV11-2
7	142440407	rs10447734	A	G	A	0.772526	0.0942826	6.85478e-14	TRBV	TRBV28
7	142445028	rs2187629	C	T	C	0.772526	0.0942826	6.85478e-14	TRBV	TRBV28
7	142449301	rs10081384	C	T	C	0.772526	0.0942826	6.85478e-14	TRBV	TRBV28
7	142452822	rs3857775	C	G	C	0.772526	0.0942826	6.85478e-14	TRBV	TRBV28
7	142453778	rs2367343	T	C	T	0.772526	0.0942826	6.85478e-14	TRBV	TRBV28
7	142454557	rs10246334	G	T	G	0.772526	0.0942826	6.85478e-14	TRBV	TRBV28
7	142454655	rs111223773	A	C	A	0.772526	0.0942826	6.85478e-14	TRBV	TRBV28
7	142193928	rs111222859	G	A	A	0.830058	0.101306	6.85972e-14	TRBV	TRBV11-2
7	142194331	rs111222855	A	T	T	0.830058	0.101306	6.85972e-14	TRBV	TRBV11-2
7	142195590	rs111222846	C	T	T	0.830058	0.101306	6.85972e-14	TRBV	TRBV11-2
7	142196576	rs111222837	T	C	C	0.830058	0.101306	6.85972e-14	TRBV	TRBV11-2
7	142196639	rs111221737	C	T	T	0.830058	0.101306	6.85972e-14	TRBV	TRBV11-2
7	142196934	rs1080444	C	G	C	0.830058	0.101306	6.85972e-14	TRBV	TRBV11-2
7	142197163	rs111222835	G	A	G	0.830058	0.101306	6.85972e-14	TRBV	TRBV11-2
7	142197284	rs2008099	T	C	T	0.830058	0.101306	6.85972e-14	TRBV	TRBV11-2
7	142197897	rs111222831	C	T	T	0.830058	0.101306	6.85972e-14	TRBV	TRBV11-2
7	142487745	rs2855990	C	T	C	-0.71666	0.087868	8.55637e-14	TRBJ	TRBJ1-2
7	142487836	rs2734222	T	C	T	-0.71666	0.087868	8.55637e-14	TRBJ	TRBJ1-2
7	142488146	rs2734223	G	A	G	-0.71666	0.087868	8.55637e-14	TRBJ	TRBJ1-2
7	142488688	rs2734224	A	G	A	-0.71666	0.087868	8.55637e-14	TRBJ	TRBJ1-2
7	142489405	rs3114489	A	G	A	-0.71666	0.087868	8.55637e-14	TRBJ	TRBJ1-2
7	142355935	rs2226970	A	C	C	-0.827057	0.101585	9.32466e-14	TRBV	TRBV28
7	142258519	rs111221682	C	G	G	0.741719	0.0911415	9.51228e-14	TRBV	TRBV7-2
7	142263758	rs111221677	A	T	T	0.741719	0.0911415	9.51228e-14	TRBV	TRBV7-2
7	142202262	rs111222804	A	G	G	0.825127	0.101426	9.67245e-14	TRBV	TRBV11-2
7	142202272	rs111222803	G	A	A	0.825127	0.101426	9.67245e-14	TRBV	TRBV11-2
7	142419321	rs3088037	G	C	C	-0.942238	0.116356	1.20469e-13	TRBV	TRBV28
7	142003524	rs3927820	C	G	C	-0.697307	0.0861792	1.25174e-13	TRBV	TRBV4-1
7	142005088	rs928923	C	T	C	-0.697307	0.0861792	1.25174e-13	TRBV	TRBV4-1
7	142335879	rs62470030	T	G	T	1.26744	0.15698	1.38644e-13	TRBV	TRBV11-3
7	142337300	rs10243991	A	G	A	1.26744	0.15698	1.38644e-13	TRBV	TRBV11-3
7	142337675	rs17163571	C	T	T	1.26744	0.15698	1.38644e-13	TRBV	TRBV11-3
7	142198062	rs111222828	C	A	A	0.832375	0.103144	1.41884e-13	TRBV	TRBV11-2
7	142198611	rs111222825	T	C	C	0.832375	0.103144	1.41884e-13	TRBV	TRBV11-2
7	142199014	rs111222820	C	T	T	0.832375	0.103144	1.41884e-13	TRBV	TRBV11-2
7	142199155	rs111222819	G	A	A	0.832375	0.103144	1.41884e-13	TRBV	TRBV11-2
7	142199226	rs111222818	G	T	T	0.832375	0.103144	1.41884e-13	TRBV	TRBV11-2
7	142199351	rs111222816	C	T	T	0.832375	0.103144	1.41884e-13	TRBV	TRBV11-2
7	142199920	rs111221734	T	G	G	0.832375	0.103144	1.41884e-13	TRBV	TRBV11-2
7	142199966	rs111221733	G	C	C	0.832375	0.103144	1.41884e-13	TRBV	TRBV11-2
7	142200151	rs10274747	T	C	C	0.832375	0.103144	1.41884e-13	TRBV	TRBV11-2
7	142200633	rs111222812	C	T	T	0.832375	0.103144	1.41884e-13	TRBV	TRBV11-2
7	142201157	rs111221730	T	C	C	0.832375	0.103144	1.41884e-13	TRBV	TRBV11-2
7	142201159	rs111221729	G	A	A	0.832375	0.103144	1.41884e-13	TRBV	TRBV11-2
7	142201224	rs111222809	C	A	A	0.832375	0.103144	1.41884e-13	TRBV	TRBV11-2
7	142201327	rs111221728	T	C	C	0.832375	0.103144	1.41884e-13	TRBV	TRBV11-2
7	142201330	rs111221727	C	T	T	0.832375	0.103144	1.41884e-13	TRBV	TRBV11-2
7	142201665	rs111222808	C	T	T	0.832375	0.103144	1.41884e-13	TRBV	TRBV11-2
7	142201677	rs111222807	C	T	T	0.832375	0.103144	1.41884e-13	TRBV	TRBV11-2
7	142342670	rs6464512	T	C	C	-0.857341	0.106476	1.57682e-13	TRBV	TRBV24-1
7	142344632	rs17238	C	T	C	-0.857341	0.106476	1.57682e-13	TRBV	TRBV24-1
7	142344750	rs3123	T	C	C	-0.857341	0.106476	1.57682e-13	TRBV	TRBV24-1
7	142364553	rs17254	G	A	A	-0.857341	0.106476	1.57682e-13	TRBV	TRBV24-1
7	142202038	rs2367197	T	A	A	0.828862	0.103139	1.72818e-13	TRBV	TRBV11-2
7	142328771	rs6974518	C	T	C	1.19526	0.148897	1.82039e-13	TRBV	TRBV11-3
7	142330656	rs6960231	A	G	A	1.19526	0.148897	1.82039e-13	TRBV	TRBV11-3
7	142435691	rs7810050	A	G	G	0.755664	0.0941543	1.83777e-13	TRBV	TRBV28
7	142373907	rs4726552	A	G	G	1.28658	0.16062	2.01471e-13	TRBV	TRBV11-3
7	142373920	rs4726553	A	G	G	1.28658	0.16062	2.01471e-13	TRBV	TRBV11-3
7	142373921	rs4726554	T	C	C	1.28658	0.16062	2.01471e-13	TRBV	TRBV11-3
7	142376380	rs112389072	A	G	G	1.35761	0.169696	2.13406e-13	TRBV	TRBV11-3
7	142342478	rs7456884	G	A	A	1.33768	0.167591	2.37651e-13	TRBV	TRBV11-3
7	142344964	rs2285027	C	T	C	1.33768	0.167591	2.37651e-13	TRBV	TRBV11-3
7	142370593	rs4726548	G	A	A	1.33768	0.167591	2.37651e-13	TRBV	TRBV11-3
7	142374072	rs4726555	C	A	A	1.33768	0.167591	2.37651e-13	TRBV	TRBV11-3
7	142374083	rs4726556	A	G	G	1.33768	0.167591	2.37651e-13	TRBV	TRBV11-3
7	142374312	rs57870414	C	T	T	1.33768	0.167591	2.37651e-13	TRBV	TRBV11-3
7	142374364	rs62471364	T	G	G	1.33768	0.167591	2.37651e-13	TRBV	TRBV11-3
7	142374549	rs62471365	A	G	G	1.33768	0.167591	2.37651e-13	TRBV	TRBV11-3
7	142374581	rs17133581	A	G	G	1.33768	0.167591	2.37651e-13	TRBV	TRBV11-3
7	142375468	rs56784185	A	G	G	1.33768	0.167591	2.37651e-13	TRBV	TRBV11-3
7	142375798	rs17163601	T	C	C	1.33768	0.167591	2.37651e-13	TRBV	TRBV11-3
7	142377014	rs17837474	A	G	G	1.33768	0.167591	2.37651e-13	TRBV	TRBV11-3
7	142377482	rs60895333	A	G	G	1.33768	0.167591	2.37651e-13	TRBV	TRBV11-3
7	142241371	rs111221707	G	C	C	0.734988	0.0920899	2.38491e-13	TRBV	TRBV7-2
7	142211994	rs111221508	T	G	G	-0.795552	0.0996881	2.39594e-13	TRBV	TRBV7-2
7	142212297	rs111222762	A	G	G	-0.795552	0.0996881	2.39594e-13	TRBV	TRBV7-2
7	142274257	rs111221495	G	A	A	0.711867	0.0893119	2.5373e-13	TRBV	TRBV7-2
7	142433574	rs10243591	C	T	C	-0.753757	0.0949409	3.04605e-13	TRBJ	TRBJ1-6
7	142433997	rs10259155	A	G	A	-0.753757	0.0949409	3.04605e-13	TRBJ	TRBJ1-6
7	142434054	rs28797268	A	G	A	-0.753757	0.0949409	3.04605e-13	TRBJ	TRBJ1-6
7	142434446	rs6951271	C	A	A	-0.753757	0.0949409	3.04605e-13	TRBJ	TRBJ1-6
7	142192818	rs10271914	A	G	A	0.724411	0.0913355	3.18932e-13	TRBV	TRBV11-2
7	142044060	rs2011381	A	G	G	0.760526	0.0962528	3.79688e-13	TRBV	TRBV4-2
7	142041961	rs2855836	G	T	G	-0.740035	0.0937318	3.93394e-13	TRBV	TRBV4-2
7	142495156	rs17163733	T	G	G	-1.55687	0.198007	4.75222e-13	TRBJ	TRBJ2-7
7	142496622	rs73452827	T	C	C	-1.55687	0.198007	4.75222e-13	TRBJ	TRBJ2-7
7	142489869	rs3114488	C	T	C	0.689189	0.0876559	4.75889e-13	TRBJ	TRBJ2-7
7	142493129	rs3134902	G	T	G	0.689189	0.0876559	4.75889e-13	TRBJ	TRBJ2-7
7	142336832	rs17711741	G	A	A	-0.85222	0.10845	4.87664e-13	TRBV	TRBV24-1
7	142337826	rs7385399	G	T	T	-0.85222	0.10845	4.87664e-13	TRBV	TRBV24-1
7	142337855	rs6464509	C	T	T	-0.85222	0.10845	4.87664e-13	TRBV	TRBV24-1
7	142494606	rs2071361	C	G	C	0.681139	0.0868181	5.2472e-13	TRBJ	TRBJ2-7
7	142492130	rs2367486	A	G	A	0.685348	0.0873848	5.33002e-13	TRBJ	TRBJ2-7
7	142242442	rs111222635	C	A	A	-1.30548	0.16693	6.06726e-13	TRBV	TRBV7-3
7	142243889	rs10269219	G	C	C	-1.30548	0.16693	6.06726e-13	TRBV	TRBV7-3
7	142244556	rs111222623	A	G	G	-1.30548	0.16693	6.06726e-13	TRBV	TRBV7-3
7	142246220	rs10272688	C	A	A	-1.30548	0.16693	6.06726e-13	TRBV	TRBV7-3
7	142247749	rs111221499	A	T	T	-1.30548	0.16693	6.06726e-13	TRBV	TRBV7-3
7	142250680	rs111222581	G	A	A	-1.30548	0.16693	6.06726e-13	TRBV	TRBV7-3
7	142492930	rs3114486	T	C	T	-0.700409	0.090035	7.69839e-13	TRBJ	TRBJ1-4
7	142489873	rs3134901	G	T	G	0.67891	0.0873729	8.11059e-13	TRBJ	TRBJ2-7
7	142188590	rs111222878	A	T	T	0.801203	0.103131	8.18123e-13	TRBV	TRBV11-2
7	142487745	rs2855990	C	T	C	0.683684	0.0881985	9.02897e-13	TRBJ	TRBJ2-7
7	142487836	rs2734222	T	C	T	0.683684	0.0881985	9.02897e-13	TRBJ	TRBJ2-7
7	142488146	rs2734223	G	A	G	0.683684	0.0881985	9.02897e-13	TRBJ	TRBJ2-7
7	142488688	rs2734224	A	G	A	0.683684	0.0881985	9.02897e-13	TRBJ	TRBJ2-7
7	142489405	rs3114489	A	G	A	0.683684	0.0881985	9.02897e-13	TRBJ	TRBJ2-7
7	142487346	rs2734221	A	G	A	0.679809	0.0879198	1.01029e-12	TRBJ	TRBJ2-7
7	142273037	rs111221672	C	T	T	0.83972	0.107308	1.15511e-12	TRBV	TRBV4-3
7	142355935	rs2226970	A	C	C	-0.792764	0.102941	1.20744e-12	TRBV	TRBV24-1
7	142241502	rs111222639	G	A	A	-1.00398	0.130445	1.23972e-12	TRBV	TRBV7-3
7	142242352	rs111222637	C	T	T	-1.00398	0.130445	1.23972e-12	TRBV	TRBV7-3
7	142243895	rs111222628	G	A	A	-1.00398	0.130445	1.23972e-12	TRBV	TRBV7-3
7	142244916	rs111222621	T	C	C	-1.00398	0.130445	1.23972e-12	TRBV	TRBV7-3
7	142246834	rs111221703	C	T	T	-1.00398	0.130445	1.23972e-12	TRBV	TRBV7-3
7	142246835	rs111221702	C	T	T	-1.00398	0.130445	1.23972e-12	TRBV	TRBV7-3
7	142248223	rs111222598	G	T	T	-1.00398	0.130445	1.23972e-12	TRBV	TRBV7-3
7	142248935	rs111222596	T	A	T	-1.00398	0.130445	1.23972e-12	TRBV	TRBV7-3
7	142249004	rs111221699	T	C	T	-1.00398	0.130445	1.23972e-12	TRBV	TRBV7-3
7	142249288	rs111222595	T	C	T	-1.00398	0.130445	1.23972e-12	TRBV	TRBV7-3
7	142249793	rs111222588	C	T	C	-1.00398	0.130445	1.23972e-12	TRBV	TRBV7-3
7	142249851	rs111222587	A	G	A	-1.00398	0.130445	1.23972e-12	TRBV	TRBV7-3
7	142249938	rs111222586	T	C	T	-1.00398	0.130445	1.23972e-12	TRBV	TRBV7-3
7	142250112	rs111222585	T	C	T	-1.00398	0.130445	1.23972e-12	TRBV	TRBV7-3
7	142250390	rs111222583	G	A	G	-1.00398	0.130445	1.23972e-12	TRBV	TRBV7-3
7	142250476	rs111222582	C	A	A	-1.00398	0.130445	1.23972e-12	TRBV	TRBV7-3
7	142250938	rs111222580	T	G	T	-1.00398	0.130445	1.23972e-12	TRBV	TRBV7-3
7	142250988	rs111222578	G	A	G	-1.00398	0.130445	1.23972e-12	TRBV	TRBV7-3
7	142251132	rs111222577	G	T	G	-1.00398	0.130445	1.23972e-12	TRBV	TRBV7-3
7	142251273	rs111221696	G	C	G	-1.00398	0.130445	1.23972e-12	TRBV	TRBV7-3
7	142251528	rs111222574	T	C	T	-1.00398	0.130445	1.23972e-12	TRBV	TRBV7-3
7	142251554	rs111222573	T	C	T	-1.00398	0.130445	1.23972e-12	TRBV	TRBV7-3
7	142251657	rs111221695	A	T	A	-1.00398	0.130445	1.23972e-12	TRBV	TRBV7-3
7	142251658	rs111221694	C	A	C	-1.00398	0.130445	1.23972e-12	TRBV	TRBV7-3
7	142252135	rs111222571	C	A	C	-1.00398	0.130445	1.23972e-12	TRBV	TRBV7-3
7	142252224	rs111222568	G	A	G	-1.00398	0.130445	1.23972e-12	TRBV	TRBV7-3
7	142252267	rs111222567	A	G	A	-1.00398	0.130445	1.23972e-12	TRBV	TRBV7-3
7	142252402	rs111221691	C	G	C	-1.00398	0.130445	1.23972e-12	TRBV	TRBV7-3
7	142252408	rs111221690	A	G	A	-1.00398	0.130445	1.23972e-12	TRBV	TRBV7-3
7	142253048	rs111222560	G	T	T	-1.00398	0.130445	1.23972e-12	TRBV	TRBV7-3
7	142253154	rs111222559	G	A	A	-1.00398	0.130445	1.23972e-12	TRBV	TRBV7-3
7	142253210	rs111221688	A	G	G	-1.00398	0.130445	1.23972e-12	TRBV	TRBV7-3
7	142253285	rs111222558	C	T	T	-1.00398	0.130445	1.23972e-12	TRBV	TRBV7-3
7	142253345	rs111222557	C	T	T	-1.00398	0.130445	1.23972e-12	TRBV	TRBV7-3
7	142253403	rs111222556	T	G	G	-1.00398	0.130445	1.23972e-12	TRBV	TRBV7-3
7	142253560	rs111221687	G	A	A	-1.00398	0.130445	1.23972e-12	TRBV	TRBV7-3
7	142253894	rs111222552	A	T	T	-1.00398	0.130445	1.23972e-12	TRBV	TRBV7-3
7	142254269	rs111222548	A	C	C	-1.00398	0.130445	1.23972e-12	TRBV	TRBV7-3
7	142254441	rs111221685	C	T	T	-1.00398	0.130445	1.23972e-12	TRBV	TRBV7-3
7	142254448	rs111222547	T	A	A	-1.00398	0.130445	1.23972e-12	TRBV	TRBV7-3
7	142254789	rs111172047	G	C	C	-1.00398	0.130445	1.23972e-12	TRBV	TRBV7-3
7	142255202	rs111222542	A	G	G	-1.00398	0.130445	1.23972e-12	TRBV	TRBV7-3
7	142255273	rs111222541	G	A	A	-1.00398	0.130445	1.23972e-12	TRBV	TRBV7-3
7	142255629	rs111222540	C	T	T	-1.00398	0.130445	1.23972e-12	TRBV	TRBV7-3
7	142258624	rs111222530	G	A	A	-1.00398	0.130445	1.23972e-12	TRBV	TRBV7-3
7	142261012	rs111222515	A	G	A	-1.00398	0.130445	1.23972e-12	TRBV	TRBV7-3
7	142261439	rs111222514	G	A	A	-1.00398	0.130445	1.23972e-12	TRBV	TRBV7-3
7	142261805	rs111222513	A	T	T	-1.00398	0.130445	1.23972e-12	TRBV	TRBV7-3
7	142262746	rs111222510	C	T	T	-1.00398	0.130445	1.23972e-12	TRBV	TRBV7-3
7	142264039	rs111222505	T	C	C	-1.00398	0.130445	1.23972e-12	TRBV	TRBV7-3
7	142264534	rs111222503	C	T	T	-1.00398	0.130445	1.23972e-12	TRBV	TRBV7-3
7	142266891	rs111222496	G	A	A	-1.00398	0.130445	1.23972e-12	TRBV	TRBV7-3
7	142267576	rs111222493	G	A	A	-1.00398	0.130445	1.23972e-12	TRBV	TRBV7-3
7	142268178	rs111221674	G	A	A	-1.00398	0.130445	1.23972e-12	TRBV	TRBV7-3
7	142268757	rs111222487	C	G	G	-1.00398	0.130445	1.23972e-12	TRBV	TRBV7-3
7	142269918	rs111222481	A	G	G	-1.00398	0.130445	1.23972e-12	TRBV	TRBV7-3
7	142270652	rs2734056	G	T	T	-1.00398	0.130445	1.23972e-12	TRBV	TRBV7-3
7	142457674	rs2011216	G	A	A	-0.714547	0.0928812	1.26443e-12	TRBJ	TRBJ1-2
7	142456928	rs10273639	T	C	T	-0.716173	0.0933547	1.43139e-12	TRBJ	TRBJ1-2
7	142457132	rs4726576	A	C	A	-0.716173	0.0933547	1.43139e-12	TRBJ	TRBJ1-2
7	142459290	rs3857776	C	T	C	-0.716173	0.0933547	1.43139e-12	TRBJ	TRBJ1-2
7	142474939	rs10952532	T	C	C	-0.716173	0.0933547	1.43139e-12	TRBJ	TRBJ1-2
7	142231625	rs111222684	C	A	A	0.720704	0.0939778	1.45336e-12	TRBV	TRBV7-2
7	142233760	rs111222672	A	G	G	0.720704	0.0939778	1.45336e-12	TRBV	TRBV7-2
7	142233800	rs111222671	A	G	G	0.720704	0.0939778	1.45336e-12	TRBV	TRBV7-2
7	142235861	rs111222661	C	T	T	0.720704	0.0939778	1.45336e-12	TRBV	TRBV7-2
7	142237573	rs111222655	C	G	G	0.720704	0.0939778	1.45336e-12	TRBV	TRBV7-2
7	142254010	rs111222550	G	T	T	-1.02332	0.133908	1.69558e-12	TRBV	TRBV7-3
7	142254014	rs111222549	A	G	G	-1.02332	0.133908	1.69558e-12	TRBV	TRBV7-3
7	142249523	rs111222591	A	G	A	-1.00741	0.131847	1.70802e-12	TRBV	TRBV7-3
7	142205761	rs10243681	A	G	A	0.733521	0.095957	1.78851e-12	TRBV	TRBV10-2
7	142337602	rs10244384	G	A	A	1.22784	0.161135	1.92316e-12	TRBV	TRBV11-3
7	142044060	rs2011381	A	G	G	0.871728	0.112782	1.95951e-12	TRBV	TRBV4-3
7	142455538	rs3757377	C	T	T	-0.726415	0.0955125	2.08988e-12	TRBJ	TRBJ1-2
7	142225756	rs111221714	A	C	C	0.76269	0.099662	2.16157e-12	TRBV	TRBV10-1
7	142225782	rs111222705	T	C	C	0.76269	0.099662	2.16157e-12	TRBV	TRBV10-1
7	142226368	rs111222702	T	A	A	0.76269	0.099662	2.16157e-12	TRBV	TRBV10-1
7	142228730	rs111222694	A	G	G	0.76269	0.099662	2.16157e-12	TRBV	TRBV10-1
7	142229305	rs111222691	A	G	G	0.76269	0.099662	2.16157e-12	TRBV	TRBV10-1
7	142231701	rs111222683	G	T	T	0.76269	0.099662	2.16157e-12	TRBV	TRBV10-1
7	142232889	rs111222676	G	A	A	0.76269	0.099662	2.16157e-12	TRBV	TRBV10-1
7	142233319	rs111222674	A	G	G	0.76269	0.099662	2.16157e-12	TRBV	TRBV10-1
7	142233408	rs111222673	C	T	T	0.76269	0.099662	2.16157e-12	TRBV	TRBV10-1
7	142234473	rs111222669	T	G	G	0.76269	0.099662	2.16157e-12	TRBV	TRBV10-1
7	142234569	rs111221505	T	G	G	0.76269	0.099662	2.16157e-12	TRBV	TRBV10-1
7	142234670	rs111221504	T	G	G	0.76269	0.099662	2.16157e-12	TRBV	TRBV10-1
7	142235215	rs111222666	C	T	T	0.76269	0.099662	2.16157e-12	TRBV	TRBV10-1
7	142235344	rs111222665	T	C	C	0.76269	0.099662	2.16157e-12	TRBV	TRBV10-1
7	142235646	rs111222664	C	T	T	0.76269	0.099662	2.16157e-12	TRBV	TRBV10-1
7	142235678	rs111222663	T	C	C	0.76269	0.099662	2.16157e-12	TRBV	TRBV10-1
7	142492930	rs3114486	T	C	T	0.681372	0.0896727	2.17525e-12	TRBJ	TRBJ2-7
7	142260474	rs111222520	C	A	A	-0.961228	0.126749	2.36628e-12	TRBV	TRBV7-3
7	142045897	rs361402	C	T	T	0.718626	0.094959	2.59152e-12	TRBV	TRBV4-2
7	142038782	rs1008599	A	G	G	0.714213	0.0944064	2.62805e-12	TRBV	TRBV4-2
7	142039520	rs9648789	C	T	T	0.714213	0.0944064	2.62805e-12	TRBV	TRBV4-2
7	142040446	rs3020837	G	A	A	0.714213	0.0944064	2.62805e-12	TRBV	TRBV4-2
7	142040894	rs1155458	C	T	T	0.714213	0.0944064	2.62805e-12	TRBV	TRBV4-2
7	142044929	rs1966252	G	C	C	-0.982386	0.128143	2.76802e-12	TRBV	TRBV4-3
7	142470574	rs3752404	A	G	G	-0.709603	0.0940466	2.94645e-12	TRBJ	TRBJ1-2
7	142039278	rs59775248	T	C	C	-0.980193	0.128081	2.97903e-12	TRBV	TRBV4-3
7	142043057	rs28568977	G	A	A	-0.980193	0.128081	2.97903e-12	TRBV	TRBV4-3
7	142043931	rs2011393	A	C	C	-0.980193	0.128081	2.97903e-12	TRBV	TRBV4-3
7	142275639	rs111222457	C	T	T	-0.980193	0.128081	2.97903e-12	TRBV	TRBV4-3
7	142275676	rs111222456	G	T	T	-0.980193	0.128081	2.97903e-12	TRBV	TRBV4-3
7	142044047	rs111194960	T	C	C	-0.977744	0.127814	3.03034e-12	TRBV	TRBV4-3
7	142489873	rs3134901	G	T	G	-0.670362	0.0889999	3.17394e-12	TRBJ	TRBJ1-4
7	142245478	rs111222617	C	A	A	-1.29105	0.17146	3.21796e-12	TRBV	TRBV7-3
7	142467216	rs13230029	G	C	G	0.706999	0.093955	3.30855e-12	TRBV	TRBV28
7	142468189	rs1969595	C	G	G	0.706999	0.093955	3.30855e-12	TRBV	TRBV28
7	142469191	rs13225332	G	A	A	0.706999	0.093955	3.30855e-12	TRBV	TRBV28
7	142469343	rs11765409	C	T	C	0.706999	0.093955	3.30855e-12	TRBV	TRBV28
7	142469937	rs12534573	C	T	C	0.706999	0.093955	3.30855e-12	TRBV	TRBV28
7	142470066	rs4726580	T	C	T	0.706999	0.093955	3.30855e-12	TRBV	TRBV28
7	142470290	rs11769872	T	C	T	0.706999	0.093955	3.30855e-12	TRBV	TRBV28
7	142471344	rs56225909	G	A	G	0.706999	0.093955	3.30855e-12	TRBV	TRBV28
7	142472439	rs4726581	C	T	C	0.706999	0.093955	3.30855e-12	TRBV	TRBV28
7	142472600	rs4726582	T	A	T	0.706999	0.093955	3.30855e-12	TRBV	TRBV28
7	142473188	rs4726588	C	T	C	0.706999	0.093955	3.30855e-12	TRBV	TRBV28
7	142473952	rs2367484	G	A	G	0.706999	0.093955	3.30855e-12	TRBV	TRBV28
7	142473983	rs2886990	C	T	C	0.706999	0.093955	3.30855e-12	TRBV	TRBV28
7	142460865	rs6667	T	C	T	-0.71223	0.0946613	3.32522e-12	TRBJ	TRBJ1-2
7	142472604	rs4726583	T	A	T	0.705078	0.0937297	3.35413e-12	TRBV	TRBV28
7	142253725	rs111221686	C	T	T	-0.992511	0.132275	3.73771e-12	TRBV	TRBV7-3
7	142499762	rs706	A	G	G	-0.75005	0.0995666	3.75443e-12	TRBV	TRBV30
7	142500409	rs11327	T	G	G	-0.75005	0.0995666	3.75443e-12	TRBV	TRBV30
7	142500467	rs707	C	T	T	-0.75005	0.0995666	3.75443e-12	TRBV	TRBV30
7	142446452	rs10282054	G	A	A	0.719736	0.0961536	4.14321e-12	TRBV	TRBV28
7	142447313	rs10081173	G	A	A	0.719736	0.0961536	4.14321e-12	TRBV	TRBV28
7	142447631	rs1964986	C	A	A	0.719736	0.0961536	4.14321e-12	TRBV	TRBV28
7	142447636	rs1964987	G	A	A	0.719736	0.0961536	4.14321e-12	TRBV	TRBV28
7	142453788	rs4527797	G	C	C	0.719736	0.0961536	4.14321e-12	TRBV	TRBV28
7	142496164	rs57586289	T	C	T	-0.663753	0.08915	5.19523e-12	TRBJ	TRBJ1-2
7	142496230	rs12531368	A	T	A	-0.663753	0.08915	5.19523e-12	TRBJ	TRBJ1-2
7	142496293	rs12539089	C	A	C	-0.663753	0.08915	5.19523e-12	TRBJ	TRBJ1-2
7	142249408	rs111221698	G	A	A	-0.980293	0.131676	5.21233e-12	TRBV	TRBV7-3
7	142492130	rs2367486	A	G	A	-0.666136	0.089511	5.29613e-12	TRBJ	TRBJ1-4
7	142467216	rs13230029	G	C	G	-0.698109	0.0938599	5.42275e-12	TRBJ	TRBJ1-2
7	142468189	rs1969595	C	G	G	-0.698109	0.0938599	5.42275e-12	TRBJ	TRBJ1-2
7	142469191	rs13225332	G	A	A	-0.698109	0.0938599	5.42275e-12	TRBJ	TRBJ1-2
7	142469343	rs11765409	C	T	C	-0.698109	0.0938599	5.42275e-12	TRBJ	TRBJ1-2
7	142469937	rs12534573	C	T	C	-0.698109	0.0938599	5.42275e-12	TRBJ	TRBJ1-2
7	142470066	rs4726580	T	C	T	-0.698109	0.0938599	5.42275e-12	TRBJ	TRBJ1-2
7	142470290	rs11769872	T	C	T	-0.698109	0.0938599	5.42275e-12	TRBJ	TRBJ1-2
7	142471344	rs56225909	G	A	G	-0.698109	0.0938599	5.42275e-12	TRBJ	TRBJ1-2
7	142472439	rs4726581	C	T	C	-0.698109	0.0938599	5.42275e-12	TRBJ	TRBJ1-2
7	142472600	rs4726582	T	A	T	-0.698109	0.0938599	5.42275e-12	TRBJ	TRBJ1-2
7	142473188	rs4726588	C	T	C	-0.698109	0.0938599	5.42275e-12	TRBJ	TRBJ1-2
7	142473952	rs2367484	G	A	G	-0.698109	0.0938599	5.42275e-12	TRBJ	TRBJ1-2
7	142473983	rs2886990	C	T	C	-0.698109	0.0938599	5.42275e-12	TRBJ	TRBJ1-2
7	142470574	rs3752404	A	G	G	0.704153	0.094799	5.73559e-12	TRBV	TRBV28
7	142270601	rs144142335	G	A	A	-1.00545	0.135402	5.8059e-12	TRBV	TRBV7-2
7	142473464	rs13229701	C	T	C	0.705935	0.0951232	5.95299e-12	TRBV	TRBV28
7	142473466	rs13228878	A	G	G	0.705935	0.0951232	5.95299e-12	TRBV	TRBV28
7	142455538	rs3757377	C	T	T	0.716114	0.0964973	5.95973e-12	TRBV	TRBV28
7	142506685	rs762691	T	C	T	0.727436	0.097774	6.32712e-12	TRBV	TRBV30
7	142240477	rs111222642	T	C	C	-0.972863	0.131657	7.12721e-12	TRBV	TRBV7-3
7	142495126	rs12532977	G	A	G	-0.658906	0.0891846	7.17865e-12	TRBJ	TRBJ1-2
7	142495127	rs12532978	G	T	G	-0.658906	0.0891846	7.17865e-12	TRBJ	TRBJ1-2
7	142274854	rs111222459	G	A	A	-0.961936	0.128527	7.46423e-12	TRBV	TRBV4-3
7	142450555	rs34708921	T	C	T	0.703821	0.0955424	8.10481e-12	TRBV	TRBV28
7	142473464	rs13229701	C	T	C	-0.698157	0.0949701	8.83162e-12	TRBJ	TRBJ1-2
7	142473466	rs13228878	A	G	G	-0.698157	0.0949701	8.83162e-12	TRBJ	TRBJ1-2
7	142206473	rs111222778	G	A	A	-0.725247	0.0986997	8.99784e-12	TRBV	TRBV11-2
7	142210427	rs2367192	A	G	G	-0.725247	0.0986997	8.99784e-12	TRBV	TRBV11-2
7	142211193	rs111222767	C	T	T	-0.725247	0.0986997	8.99784e-12	TRBV	TRBV11-2
7	142211487	rs111222765	T	C	C	-0.725247	0.0986997	8.99784e-12	TRBV	TRBV11-2
7	142211508	rs111222764	G	A	A	-0.725247	0.0986997	8.99784e-12	TRBV	TRBV11-2
7	142456928	rs10273639	T	C	T	0.696151	0.0947735	9.13031e-12	TRBV	TRBV28
7	142457132	rs4726576	A	C	A	0.696151	0.0947735	9.13031e-12	TRBV	TRBV28
7	142459290	rs3857776	C	T	C	0.696151	0.0947735	9.13031e-12	TRBV	TRBV28
7	142474939	rs10952532	T	C	C	0.696151	0.0947735	9.13031e-12	TRBV	TRBV28
7	142489869	rs3114488	C	T	C	-0.661128	0.090189	9.93061e-12	TRBJ	TRBJ1-4
7	142493129	rs3134902	G	T	G	-0.661128	0.090189	9.93061e-12	TRBJ	TRBJ1-4
7	142383797	rs79549392	C	A	A	1.55837	0.212809	1.03631e-11	TRBV	TRBV11-3
7	142386450	rs34308378	G	A	A	1.55837	0.212809	1.03631e-11	TRBV	TRBV11-3
7	142386873	rs731521	G	T	T	1.55837	0.212809	1.03631e-11	TRBV	TRBV11-3
7	142389219	rs17837475	C	T	T	1.55837	0.212809	1.03631e-11	TRBV	TRBV11-3
7	142389723	rs62471390	C	T	T	1.55837	0.212809	1.03631e-11	TRBV	TRBV11-3
7	142389793	rs62471391	T	C	C	1.55837	0.212809	1.03631e-11	TRBV	TRBV11-3
7	142393369	rs6965731	G	A	A	1.55837	0.212809	1.03631e-11	TRBV	TRBV11-3
7	142393796	rs6953062	A	T	T	1.55837	0.212809	1.03631e-11	TRBV	TRBV11-3
7	142502287	rs3114479	T	C	C	-0.745736	0.10152	1.06958e-11	TRBV	TRBV30
7	142502487	rs3114478	G	A	A	-0.745736	0.10152	1.06958e-11	TRBV	TRBV30
7	142503276	rs3134904	G	T	T	-0.745736	0.10152	1.06958e-11	TRBV	TRBV30
7	142498109	rs1800907	T	C	T	0.667782	0.0913143	1.09545e-11	TRBJ	TRBJ2-7
7	142472604	rs4726583	T	A	T	-0.687245	0.0940377	1.12546e-11	TRBJ	TRBJ1-2
7	142494606	rs2071361	C	G	C	-0.65067	0.0894418	1.35715e-11	TRBJ	TRBJ1-4
7	142239679	rs111222646	C	G	G	-0.958105	0.131731	1.36929e-11	TRBV	TRBV7-3
7	142239946	rs111222644	T	C	C	-0.958105	0.131731	1.36929e-11	TRBV	TRBV7-3
7	142260869	rs111222517	A	C	C	-0.963157	0.13254	1.41829e-11	TRBV	TRBV7-3
7	142260876	rs111222516	A	C	C	-0.963157	0.13254	1.41829e-11	TRBV	TRBV7-3
7	142205841	rs6954089	A	T	A	-0.792402	0.109048	1.42105e-11	TRBV	TRBV7-3
7	142435691	rs7810050	A	G	G	-0.695099	0.0964522	1.98568e-11	TRBJ	TRBJ1-2
7	142274325	rs111222462	T	C	C	-0.772354	0.107562	2.29691e-11	TRBV	TRBV6-2
7	142274257	rs111221495	G	A	A	-0.667486	0.0930681	2.54208e-11	TRBV	TRBV10-2
7	142460865	rs6667	T	C	T	0.688795	0.0962141	2.58921e-11	TRBV	TRBV28
7	142495308	rs56352733	G	A	G	-0.646554	0.0903248	2.6019e-11	TRBJ	TRBJ1-4
7	142273128	rs111222470	T	C	T	-0.769784	0.107546	2.60693e-11	TRBV	TRBV6-2
7	142274025	rs111222464	T	C	T	-0.780713	0.109249	2.78029e-11	TRBV	TRBV6-2
7	142044060	rs2011381	A	G	G	-0.742548	0.10343	2.96413e-11	TRBV	TRBV10-1
7	142487346	rs2734221	A	G	A	-0.646538	0.0906519	3.00583e-11	TRBJ	TRBJ1-4
7	142433574	rs10243591	C	T	C	-0.697308	0.097943	3.22265e-11	TRBJ	TRBJ1-2
7	142433997	rs10259155	A	G	A	-0.697308	0.097943	3.22265e-11	TRBJ	TRBJ1-2
7	142434054	rs28797268	A	G	A	-0.697308	0.097943	3.22265e-11	TRBJ	TRBJ1-2
7	142434446	rs6951271	C	A	A	-0.697308	0.097943	3.22265e-11	TRBJ	TRBJ1-2
7	142023655	rs13232310	T	C	T	-0.690691	0.0972035	3.48072e-11	TRBV	TRBV7-2
7	142499729	rs3114480	T	C	T	0.717367	0.100765	3.73072e-11	TRBV	TRBV30
7	142446452	rs10282054	G	A	A	-0.684665	0.0971989	4.89332e-11	TRBJ	TRBJ1-2
7	142447313	rs10081173	G	A	A	-0.684665	0.0971989	4.89332e-11	TRBJ	TRBJ1-2
7	142447631	rs1964986	C	A	A	-0.684665	0.0971989	4.89332e-11	TRBJ	TRBJ1-2
7	142447636	rs1964987	G	A	A	-0.684665	0.0971989	4.89332e-11	TRBJ	TRBJ1-2
7	142453788	rs4527797	G	C	C	-0.684665	0.0971989	4.89332e-11	TRBJ	TRBJ1-2
7	142345182	rs10226608	C	T	T	1.20386	0.170979	4.97509e-11	TRBV	TRBV11-3
7	142216436	rs111222749	G	T	T	-0.695846	0.0988479	5.01317e-11	TRBV	TRBV11-2
7	142503124	rs3114476	G	A	G	0.70695	0.100088	5.06371e-11	TRBV	TRBV30
7	142503362	rs3134905	A	T	A	0.70695	0.100088	5.06371e-11	TRBV	TRBV30
7	142503567	rs3114475	T	C	T	0.70695	0.100088	5.06371e-11	TRBV	TRBV30
7	142503786	rs2226969	A	G	A	0.70695	0.100088	5.06371e-11	TRBV	TRBV30
7	142505154	rs3134906	G	A	G	0.70695	0.100088	5.06371e-11	TRBV	TRBV30
7	142188491	rs111222879	C	T	T	0.749041	0.106441	5.08133e-11	TRBV	TRBV11-2
7	142260736	rs111222519	G	A	G	-1.27003	0.18067	5.29645e-11	TRBV	TRBV7-3
7	142264615	rs111222502	A	C	C	-1.27003	0.18067	5.29645e-11	TRBV	TRBV7-3
7	142267244	rs111222495	C	G	G	-1.27003	0.18067	5.29645e-11	TRBV	TRBV7-3
7	142267510	rs111221675	G	A	A	-1.27003	0.18067	5.29645e-11	TRBV	TRBV7-3
7	142440407	rs10447734	A	G	A	-0.68668	0.0977438	5.42285e-11	TRBJ	TRBJ1-2
7	142445028	rs2187629	C	T	C	-0.68668	0.0977438	5.42285e-11	TRBJ	TRBJ1-2
7	142449301	rs10081384	C	T	C	-0.68668	0.0977438	5.42285e-11	TRBJ	TRBJ1-2
7	142452822	rs3857775	C	G	C	-0.68668	0.0977438	5.42285e-11	TRBJ	TRBJ1-2
7	142453778	rs2367343	T	C	T	-0.68668	0.0977438	5.42285e-11	TRBJ	TRBJ1-2
7	142454557	rs10246334	G	T	G	-0.68668	0.0977438	5.42285e-11	TRBJ	TRBJ1-2
7	142454655	rs111223773	A	C	A	-0.68668	0.0977438	5.42285e-11	TRBJ	TRBJ1-2
7	142487745	rs2855990	C	T	C	-0.641413	0.091329	5.48879e-11	TRBJ	TRBJ1-4
7	142487836	rs2734222	T	C	T	-0.641413	0.091329	5.48879e-11	TRBJ	TRBJ1-4
7	142488146	rs2734223	G	A	G	-0.641413	0.091329	5.48879e-11	TRBJ	TRBJ1-4
7	142488688	rs2734224	A	G	A	-0.641413	0.091329	5.48879e-11	TRBJ	TRBJ1-4
7	142489405	rs3114489	A	G	A	-0.641413	0.091329	5.48879e-11	TRBJ	TRBJ1-4
7	142494606	rs2071361	C	G	C	-0.629896	0.0902156	6.87539e-11	TRBJ	TRBJ1-5
7	142038782	rs1008599	A	G	G	-0.705961	0.101029	8.3658e-11	TRBV	TRBV10-1
7	142039520	rs9648789	C	T	T	-0.705961	0.101029	8.3658e-11	TRBV	TRBV10-1
7	142040446	rs3020837	G	A	A	-0.705961	0.101029	8.3658e-11	TRBV	TRBV10-1
7	142040894	rs1155458	C	T	T	-0.705961	0.101029	8.3658e-11	TRBV	TRBV10-1
7	142045897	rs361402	C	T	T	-0.705961	0.101029	8.3658e-11	TRBV	TRBV10-1
7	142503071	rs3114477	A	C	A	0.693778	0.0996023	8.61676e-11	TRBV	TRBV30
7	142207945	rs143255444	G	A	A	-1.21031	0.174472	8.80317e-11	TRBV	TRBV7-3
7	142223967	rs111222714	T	C	C	-1.21031	0.174472	8.80317e-11	TRBV	TRBV7-3
7	142224011	rs111222713	G	A	A	-1.21031	0.174472	8.80317e-11	TRBV	TRBV7-3
7	142224024	rs111222712	T	C	C	-1.21031	0.174472	8.80317e-11	TRBV	TRBV7-3
7	142224413	rs111222711	G	A	A	-1.21031	0.174472	8.80317e-11	TRBV	TRBV7-3
7	142224458	rs111222710	G	A	A	-1.21031	0.174472	8.80317e-11	TRBV	TRBV7-3
7	142224915	rs111222709	A	G	G	-1.21031	0.174472	8.80317e-11	TRBV	TRBV7-3
7	142225115	rs7782804	G	A	A	-1.21031	0.174472	8.80317e-11	TRBV	TRBV7-3
7	142226785	rs111222700	C	A	A	-1.21031	0.174472	8.80317e-11	TRBV	TRBV7-3
7	142226882	rs111222699	C	T	T	-1.21031	0.174472	8.80317e-11	TRBV	TRBV7-3
7	142228586	rs111222696	C	T	T	-1.21031	0.174472	8.80317e-11	TRBV	TRBV7-3
7	142228616	rs111222695	T	A	A	-1.21031	0.174472	8.80317e-11	TRBV	TRBV7-3
7	142228926	rs111222693	C	T	T	-1.21031	0.174472	8.80317e-11	TRBV	TRBV7-3
7	142229182	rs111221712	G	A	A	-1.21031	0.174472	8.80317e-11	TRBV	TRBV7-3
7	142230635	rs111222686	A	G	G	-1.21031	0.174472	8.80317e-11	TRBV	TRBV7-3
7	142237731	rs111222653	C	T	T	-1.21031	0.174472	8.80317e-11	TRBV	TRBV7-3
7	142237757	rs111222652	C	T	T	-1.21031	0.174472	8.80317e-11	TRBV	TRBV7-3
7	142237777	rs111221503	A	G	G	-1.21031	0.174472	8.80317e-11	TRBV	TRBV7-3
7	142237810	rs111222650	G	A	A	-1.21031	0.174472	8.80317e-11	TRBV	TRBV7-3
7	142238391	rs111222648	T	C	C	-1.21031	0.174472	8.80317e-11	TRBV	TRBV7-3
7	142274257	rs111221495	G	A	A	0.644589	0.0930354	9.22567e-11	TRBV	TRBV6-2
7	142238747	rs2734115	C	T	T	-0.975803	0.141183	1.0114e-10	TRBV	TRBV7-3
7	142238748	rs2855916	T	G	G	-0.975803	0.141183	1.0114e-10	TRBV	TRBV7-3
7	142450556	rs60095957	G	A	G	0.631495	0.0914226	1.03471e-10	TRBJ	TRBJ2-7
7	142237142	rs111222657	C	A	A	-0.955923	0.138406	1.03918e-10	TRBV	TRBV7-3
7	142237621	rs111222654	A	C	C	-0.955923	0.138406	1.03918e-10	TRBV	TRBV7-3
7	142327843	rs13239736	T	G	G	-0.761954	0.110361	1.05314e-10	TRBV	TRBV24-1
7	142328098	rs17711481	A	G	G	-0.761954	0.110361	1.05314e-10	TRBV	TRBV24-1
7	142216436	rs111222749	G	T	T	0.674864	0.0979233	1.12699e-10	TRBV	TRBV7-2
7	142460865	rs6667	T	C	T	0.658426	0.09572	1.21032e-10	TRBJ	TRBJ2-7
7	142254912	rs111221683	T	G	G	-0.809731	0.118128	1.37892e-10	TRBV	TRBV9
7	142497082	rs11520897	A	T	A	-0.618126	0.0903058	1.45502e-10	TRBJ	TRBJ1-4
7	142023396	rs17162994	G	T	T	0.669657	0.0978882	1.4852e-10	TRBV	TRBV4-1
7	142037940	rs3020836	C	T	T	-0.938993	0.135614	1.48795e-10	TRBV	TRBV4-3
7	142456928	rs10273639	T	C	T	0.649029	0.0950276	1.57772e-10	TRBJ	TRBJ2-7
7	142457132	rs4726576	A	C	A	0.649029	0.0950276	1.57772e-10	TRBJ	TRBJ2-7
7	142459290	rs3857776	C	T	C	0.649029	0.0950276	1.57772e-10	TRBJ	TRBJ2-7
7	142474939	rs10952532	T	C	C	0.649029	0.0950276	1.57772e-10	TRBJ	TRBJ2-7
7	142327259	rs7383917	C	A	A	-0.906548	0.133362	1.879e-10	TRBV	TRBV28
7	142450556	rs60095957	G	A	G	-0.629249	0.0927477	2.01731e-10	TRBJ	TRBJ1-2
7	142228315	rs111222697	C	T	C	-0.937728	0.138289	2.05686e-10	TRBV	TRBV7-3
7	142238725	rs111221708	T	C	C	-0.937728	0.138289	2.05686e-10	TRBV	TRBV7-3
7	142252939	rs111222561	T	C	C	-1.21566	0.179284	2.06016e-10	TRBV	TRBV7-3
7	142433574	rs10243591	C	T	C	-0.65608	0.0968719	2.15086e-10	TRBV	TRBV12-3
7	142433997	rs10259155	A	G	A	-0.65608	0.0968719	2.15086e-10	TRBV	TRBV12-3
7	142434054	rs28797268	A	G	A	-0.65608	0.0968719	2.15086e-10	TRBV	TRBV12-3
7	142434446	rs6951271	C	A	A	-0.65608	0.0968719	2.15086e-10	TRBV	TRBV12-3
7	142045897	rs361402	C	T	T	-0.660081	0.0976716	2.32595e-10	TRBV	TRBV5-1
7	142498523	rs1799886	T	C	C	-0.628222	0.0933737	2.73601e-10	TRBJ	TRBJ2-7
7	142457674	rs2011216	G	A	A	0.647068	0.0963372	2.9082e-10	TRBV	TRBV28
7	142208541	rs1008660	T	C	T	-1.16229	0.173266	3.04567e-10	TRBV	TRBV7-3
7	142210014	rs111222771	G	A	G	-1.16229	0.173266	3.04567e-10	TRBV	TRBV7-3
7	142218451	rs111222743	G	A	G	-1.16229	0.173266	3.04567e-10	TRBV	TRBV7-3
7	142218831	rs111221720	A	G	A	-1.16229	0.173266	3.04567e-10	TRBV	TRBV7-3
7	142219024	rs111222738	G	A	G	-1.16229	0.173266	3.04567e-10	TRBV	TRBV7-3
7	142220146	rs111222736	A	G	A	-1.16229	0.173266	3.04567e-10	TRBV	TRBV7-3
7	142222488	rs111222725	C	G	C	-1.16229	0.173266	3.04567e-10	TRBV	TRBV7-3
7	142245474	rs111222618	C	T	T	-0.78966	0.117832	3.15444e-10	TRBV	TRBV9
7	142496164	rs57586289	T	C	T	-0.61202	0.0913636	3.20307e-10	TRBJ	TRBJ1-4
7	142496230	rs12531368	A	T	A	-0.61202	0.0913636	3.20307e-10	TRBJ	TRBJ1-4
7	142496293	rs12539089	C	A	C	-0.61202	0.0913636	3.20307e-10	TRBJ	TRBJ1-4
7	142265093	rs111222501	C	T	T	-1.2078	0.180371	3.24742e-10	TRBV	TRBV7-3
7	142241502	rs111222639	G	A	A	-0.926882	0.138577	3.38298e-10	TRBV	TRBV9
7	142242352	rs111222637	C	T	T	-0.926882	0.138577	3.38298e-10	TRBV	TRBV9
7	142243895	rs111222628	G	A	A	-0.926882	0.138577	3.38298e-10	TRBV	TRBV9
7	142244916	rs111222621	T	C	C	-0.926882	0.138577	3.38298e-10	TRBV	TRBV9
7	142246834	rs111221703	C	T	T	-0.926882	0.138577	3.38298e-10	TRBV	TRBV9
7	142246835	rs111221702	C	T	T	-0.926882	0.138577	3.38298e-10	TRBV	TRBV9
7	142248223	rs111222598	G	T	T	-0.926882	0.138577	3.38298e-10	TRBV	TRBV9
7	142248935	rs111222596	T	A	T	-0.926882	0.138577	3.38298e-10	TRBV	TRBV9
7	142249004	rs111221699	T	C	T	-0.926882	0.138577	3.38298e-10	TRBV	TRBV9
7	142249288	rs111222595	T	C	T	-0.926882	0.138577	3.38298e-10	TRBV	TRBV9
7	142249793	rs111222588	C	T	C	-0.926882	0.138577	3.38298e-10	TRBV	TRBV9
7	142249851	rs111222587	A	G	A	-0.926882	0.138577	3.38298e-10	TRBV	TRBV9
7	142249938	rs111222586	T	C	T	-0.926882	0.138577	3.38298e-10	TRBV	TRBV9
7	142250112	rs111222585	T	C	T	-0.926882	0.138577	3.38298e-10	TRBV	TRBV9
7	142250390	rs111222583	G	A	G	-0.926882	0.138577	3.38298e-10	TRBV	TRBV9
7	142250476	rs111222582	C	A	A	-0.926882	0.138577	3.38298e-10	TRBV	TRBV9
7	142250938	rs111222580	T	G	T	-0.926882	0.138577	3.38298e-10	TRBV	TRBV9
7	142250988	rs111222578	G	A	G	-0.926882	0.138577	3.38298e-10	TRBV	TRBV9
7	142251132	rs111222577	G	T	G	-0.926882	0.138577	3.38298e-10	TRBV	TRBV9
7	142251273	rs111221696	G	C	G	-0.926882	0.138577	3.38298e-10	TRBV	TRBV9
7	142251528	rs111222574	T	C	T	-0.926882	0.138577	3.38298e-10	TRBV	TRBV9
7	142251554	rs111222573	T	C	T	-0.926882	0.138577	3.38298e-10	TRBV	TRBV9
7	142251657	rs111221695	A	T	A	-0.926882	0.138577	3.38298e-10	TRBV	TRBV9
7	142251658	rs111221694	C	A	C	-0.926882	0.138577	3.38298e-10	TRBV	TRBV9
7	142252135	rs111222571	C	A	C	-0.926882	0.138577	3.38298e-10	TRBV	TRBV9
7	142252224	rs111222568	G	A	G	-0.926882	0.138577	3.38298e-10	TRBV	TRBV9
7	142252267	rs111222567	A	G	A	-0.926882	0.138577	3.38298e-10	TRBV	TRBV9
7	142252402	rs111221691	C	G	C	-0.926882	0.138577	3.38298e-10	TRBV	TRBV9
7	142252408	rs111221690	A	G	A	-0.926882	0.138577	3.38298e-10	TRBV	TRBV9
7	142253048	rs111222560	G	T	T	-0.926882	0.138577	3.38298e-10	TRBV	TRBV9
7	142253154	rs111222559	G	A	A	-0.926882	0.138577	3.38298e-10	TRBV	TRBV9
7	142253210	rs111221688	A	G	G	-0.926882	0.138577	3.38298e-10	TRBV	TRBV9
7	142253285	rs111222558	C	T	T	-0.926882	0.138577	3.38298e-10	TRBV	TRBV9
7	142253345	rs111222557	C	T	T	-0.926882	0.138577	3.38298e-10	TRBV	TRBV9
7	142253403	rs111222556	T	G	G	-0.926882	0.138577	3.38298e-10	TRBV	TRBV9
7	142253560	rs111221687	G	A	A	-0.926882	0.138577	3.38298e-10	TRBV	TRBV9
7	142253894	rs111222552	A	T	T	-0.926882	0.138577	3.38298e-10	TRBV	TRBV9
7	142254269	rs111222548	A	C	C	-0.926882	0.138577	3.38298e-10	TRBV	TRBV9
7	142254441	rs111221685	C	T	T	-0.926882	0.138577	3.38298e-10	TRBV	TRBV9
7	142254448	rs111222547	T	A	A	-0.926882	0.138577	3.38298e-10	TRBV	TRBV9
7	142254789	rs111172047	G	C	C	-0.926882	0.138577	3.38298e-10	TRBV	TRBV9
7	142255202	rs111222542	A	G	G	-0.926882	0.138577	3.38298e-10	TRBV	TRBV9
7	142255273	rs111222541	G	A	A	-0.926882	0.138577	3.38298e-10	TRBV	TRBV9
7	142255629	rs111222540	C	T	T	-0.926882	0.138577	3.38298e-10	TRBV	TRBV9
7	142258624	rs111222530	G	A	A	-0.926882	0.138577	3.38298e-10	TRBV	TRBV9
7	142261012	rs111222515	A	G	A	-0.926882	0.138577	3.38298e-10	TRBV	TRBV9
7	142261439	rs111222514	G	A	A	-0.926882	0.138577	3.38298e-10	TRBV	TRBV9
7	142261805	rs111222513	A	T	T	-0.926882	0.138577	3.38298e-10	TRBV	TRBV9
7	142262746	rs111222510	C	T	T	-0.926882	0.138577	3.38298e-10	TRBV	TRBV9
7	142264039	rs111222505	T	C	C	-0.926882	0.138577	3.38298e-10	TRBV	TRBV9
7	142264534	rs111222503	C	T	T	-0.926882	0.138577	3.38298e-10	TRBV	TRBV9
7	142266891	rs111222496	G	A	A	-0.926882	0.138577	3.38298e-10	TRBV	TRBV9
7	142267576	rs111222493	G	A	A	-0.926882	0.138577	3.38298e-10	TRBV	TRBV9
7	142268178	rs111221674	G	A	A	-0.926882	0.138577	3.38298e-10	TRBV	TRBV9
7	142268757	rs111222487	C	G	G	-0.926882	0.138577	3.38298e-10	TRBV	TRBV9
7	142269918	rs111222481	A	G	G	-0.926882	0.138577	3.38298e-10	TRBV	TRBV9
7	142270652	rs2734056	G	T	T	-0.926882	0.138577	3.38298e-10	TRBV	TRBV9
7	142260474	rs111222520	C	A	A	-0.895829	0.134183	3.61549e-10	TRBV	TRBV9
7	142038067	rs141550620	G	T	T	-1.17838	0.17659	3.67844e-10	TRBV	TRBV4-2
7	142039042	rs1008598	C	G	C	-1.17838	0.17659	3.67844e-10	TRBV	TRBV4-2
7	142039385	rs7791879	G	A	A	-1.17838	0.17659	3.67844e-10	TRBV	TRBV4-2
7	142039959	rs56124774	G	GC	G	-1.17838	0.17659	3.67844e-10	TRBV	TRBV4-2
7	142041192	rs1008597	G	A	G	-1.17838	0.17659	3.67844e-10	TRBV	TRBV4-2
7	142042378	rs7808243	G	C	C	-1.17838	0.17659	3.67844e-10	TRBV	TRBV4-2
7	142042548	rs2855838	A	C	A	-1.17838	0.17659	3.67844e-10	TRBV	TRBV4-2
7	142044642	rs2156937	G	C	C	-1.17838	0.17659	3.67844e-10	TRBV	TRBV4-2
7	142044733	rs2156938	C	T	T	-1.17838	0.17659	3.67844e-10	TRBV	TRBV4-2
7	142045924	rs1811089	A	G	A	-1.17838	0.17659	3.67844e-10	TRBV	TRBV4-2
7	142253725	rs111221686	C	T	T	-0.931001	0.139703	3.85561e-10	TRBV	TRBV9
7	142239119	rs111222647	C	T	C	0.66455	0.0996363	3.90418e-10	TRBV	TRBV10-2
7	142489869	rs3114488	C	T	C	0.616612	0.0925743	3.92721e-10	TRBV	TRBV28
7	142493129	rs3134902	G	T	G	0.616612	0.0925743	3.92721e-10	TRBV	TRBV28
7	142038782	rs1008599	A	G	G	-0.648674	0.0974023	3.94798e-10	TRBV	TRBV5-1
7	142039520	rs9648789	C	T	T	-0.648674	0.0974023	3.94798e-10	TRBV	TRBV5-1
7	142040446	rs3020837	G	A	A	-0.648674	0.0974023	3.94798e-10	TRBV	TRBV5-1
7	142040894	rs1155458	C	T	T	-0.648674	0.0974023	3.94798e-10	TRBV	TRBV5-1
7	142249523	rs111222591	A	G	A	-0.931728	0.139933	3.97642e-10	TRBV	TRBV9
7	142206473	rs111222778	G	A	A	0.662146	0.0995582	4.14058e-10	TRBV	TRBV7-2
7	142210427	rs2367192	A	G	G	0.662146	0.0995582	4.14058e-10	TRBV	TRBV7-2
7	142211193	rs111222767	C	T	T	0.662146	0.0995582	4.14058e-10	TRBV	TRBV7-2
7	142211487	rs111222765	T	C	C	0.662146	0.0995582	4.14058e-10	TRBV	TRBV7-2
7	142211508	rs111222764	G	A	A	0.662146	0.0995582	4.14058e-10	TRBV	TRBV7-2
7	142440407	rs10447734	A	G	A	0.650137	0.0979585	4.46201e-10	TRBJ	TRBJ2-7
7	142445028	rs2187629	C	T	C	0.650137	0.0979585	4.46201e-10	TRBJ	TRBJ2-7
7	142449301	rs10081384	C	T	C	0.650137	0.0979585	4.46201e-10	TRBJ	TRBJ2-7
7	142452822	rs3857775	C	G	C	0.650137	0.0979585	4.46201e-10	TRBJ	TRBJ2-7
7	142453778	rs2367343	T	C	T	0.650137	0.0979585	4.46201e-10	TRBJ	TRBJ2-7
7	142454557	rs10246334	G	T	G	0.650137	0.0979585	4.46201e-10	TRBJ	TRBJ2-7
7	142454655	rs111223773	A	C	A	0.650137	0.0979585	4.46201e-10	TRBJ	TRBJ2-7
7	142036874	rs6951080	C	T	T	-0.656525	0.0989373	4.48802e-10	TRBV	TRBV6-2
7	142270207	rs111222479	T	C	C	0.718254	0.1081	5.19501e-10	TRBV	TRBV10-1
7	142222707	rs111221717	C	T	T	-1.18639	0.179563	5.22945e-10	TRBV	TRBV7-3
7	142222709	rs111221716	C	T	T	-1.18639	0.179563	5.22945e-10	TRBV	TRBV7-3
7	142273037	rs111221672	C	T	T	-0.6287	0.095227	5.37066e-10	TRBV	TRBV5-1
7	142496164	rs57586289	T	C	T	0.607384	0.0920299	5.43621e-10	TRBV	TRBV28
7	142496230	rs12531368	A	T	A	0.607384	0.0920299	5.43621e-10	TRBV	TRBV28
7	142496293	rs12539089	C	A	C	0.607384	0.0920299	5.43621e-10	TRBV	TRBV28
7	142457674	rs2011216	G	A	A	0.623893	0.0947475	5.88996e-10	TRBV	TRBV29-1
7	142226605	rs111222701	C	T	T	0.711984	0.107612	6.02188e-10	TRBV	TRBV10-1
7	142237788	rs111222651	G	A	A	0.711984	0.107612	6.02188e-10	TRBV	TRBV10-1
7	142260869	rs111222517	A	C	C	-0.916219	0.139241	6.03952e-10	TRBV	TRBV9
7	142260876	rs111222516	A	C	C	-0.916219	0.139241	6.03952e-10	TRBV	TRBV9
7	142489873	rs3134901	G	T	G	0.606526	0.0922279	6.15969e-10	TRBV	TRBV28
7	142231625	rs111222684	C	A	A	-0.649878	0.0988454	6.21531e-10	TRBV	TRBV11-2
7	142233760	rs111222672	A	G	G	-0.649878	0.0988454	6.21531e-10	TRBV	TRBV11-2
7	142233800	rs111222671	A	G	G	-0.649878	0.0988454	6.21531e-10	TRBV	TRBV11-2
7	142235861	rs111222661	C	T	T	-0.649878	0.0988454	6.21531e-10	TRBV	TRBV11-2
7	142237573	rs111222655	C	G	G	-0.649878	0.0988454	6.21531e-10	TRBV	TRBV11-2
7	142274732	rs111222460	G	C	C	-1.13924	0.173389	6.35755e-10	TRBV	TRBV7-3
7	142275743	rs111222454	C	T	T	-1.13924	0.173389	6.35755e-10	TRBV	TRBV7-3
7	142274854	rs111222459	G	A	A	0.684818	0.104404	6.74473e-10	TRBV	TRBV3-1
7	142218260	rs10274040	C	G	G	0.719881	0.109231	6.89193e-10	TRBV	TRBV10-1
7	142205610	rs6968533	A	G	G	0.714701	0.109336	7.60259e-10	TRBV	TRBV11-2
7	142492130	rs2367486	A	G	A	0.604926	0.0926017	7.77284e-10	TRBV	TRBV28
7	142467216	rs13230029	G	C	G	0.62454	0.0957105	8.07762e-10	TRBJ	TRBJ2-7
7	142468189	rs1969595	C	G	G	0.62454	0.0957105	8.07762e-10	TRBJ	TRBJ2-7
7	142469191	rs13225332	G	A	A	0.62454	0.0957105	8.07762e-10	TRBJ	TRBJ2-7
7	142469343	rs11765409	C	T	C	0.62454	0.0957105	8.07762e-10	TRBJ	TRBJ2-7
7	142469937	rs12534573	C	T	C	0.62454	0.0957105	8.07762e-10	TRBJ	TRBJ2-7
7	142470066	rs4726580	T	C	T	0.62454	0.0957105	8.07762e-10	TRBJ	TRBJ2-7
7	142470290	rs11769872	T	C	T	0.62454	0.0957105	8.07762e-10	TRBJ	TRBJ2-7
7	142471344	rs56225909	G	A	G	0.62454	0.0957105	8.07762e-10	TRBJ	TRBJ2-7
7	142472439	rs4726581	C	T	C	0.62454	0.0957105	8.07762e-10	TRBJ	TRBJ2-7
7	142472600	rs4726582	T	A	T	0.62454	0.0957105	8.07762e-10	TRBJ	TRBJ2-7
7	142473188	rs4726588	C	T	C	0.62454	0.0957105	8.07762e-10	TRBJ	TRBJ2-7
7	142473952	rs2367484	G	A	G	0.62454	0.0957105	8.07762e-10	TRBJ	TRBJ2-7
7	142473983	rs2886990	C	T	C	0.62454	0.0957105	8.07762e-10	TRBJ	TRBJ2-7
7	142044047	rs111194960	T	C	C	0.674578	0.103502	8.41748e-10	TRBV	TRBV3-1
7	142249476	rs111222593	G	T	T	0.713973	0.108979	8.4476e-10	TRBV	TRBV10-1
7	142249550	rs111222590	G	A	A	0.713973	0.108979	8.4476e-10	TRBV	TRBV10-1
7	142251190	rs111222576	G	C	C	0.713973	0.108979	8.4476e-10	TRBV	TRBV10-1
7	142252693	rs111222563	A	C	C	0.713973	0.108979	8.4476e-10	TRBV	TRBV10-1
7	142492930	rs3114486	T	C	T	-0.610515	0.0938111	8.85562e-10	TRBJ	TRBJ1-5
7	142039278	rs59775248	T	C	C	0.675162	0.103896	9.309e-10	TRBV	TRBV3-1
7	142043057	rs28568977	G	A	A	0.675162	0.103896	9.309e-10	TRBV	TRBV3-1
7	142043931	rs2011393	A	C	C	0.675162	0.103896	9.309e-10	TRBV	TRBV3-1
7	142275639	rs111222457	C	T	T	0.675162	0.103896	9.309e-10	TRBV	TRBV3-1
7	142275676	rs111222456	G	T	T	0.675162	0.103896	9.309e-10	TRBV	TRBV3-1
7	142273037	rs111221672	C	T	T	-0.624969	0.0962302	9.50559e-10	TRBV	TRBV6-1
7	142237477	rs111222656	A	C	A	0.705954	0.108196	9.70762e-10	TRBV	TRBV10-1
7	142242197	rs111222638	T	A	A	-0.768106	0.118407	9.88963e-10	TRBV	TRBV9
7	142242846	rs111221502	A	G	G	-0.768106	0.118407	9.88963e-10	TRBV	TRBV9
7	142243337	rs111222631	C	T	T	-0.768106	0.118407	9.88963e-10	TRBV	TRBV9
7	142243603	rs111222630	C	A	A	-0.768106	0.118407	9.88963e-10	TRBV	TRBV9
7	142244168	rs111222627	A	G	G	-0.768106	0.118407	9.88963e-10	TRBV	TRBV9
7	142244219	rs111222626	T	A	A	-0.768106	0.118407	9.88963e-10	TRBV	TRBV9
7	142244362	rs111222625	T	C	C	-0.768106	0.118407	9.88963e-10	TRBV	TRBV9
7	142245162	rs111222620	T	C	C	-0.768106	0.118407	9.88963e-10	TRBV	TRBV9
7	142245387	rs111222619	A	G	G	-0.768106	0.118407	9.88963e-10	TRBV	TRBV9
7	142245833	rs111222612	T	C	C	-0.768106	0.118407	9.88963e-10	TRBV	TRBV9
7	142246218	rs111221705	G	T	T	-0.768106	0.118407	9.88963e-10	TRBV	TRBV9
7	142246322	rs111222611	C	T	T	-0.768106	0.118407	9.88963e-10	TRBV	TRBV9
7	142246727	rs111222607	G	A	A	-0.768106	0.118407	9.88963e-10	TRBV	TRBV9
7	142247213	rs111222602	G	T	T	-0.768106	0.118407	9.88963e-10	TRBV	TRBV9
7	142247764	rs111221498	T	C	C	-0.768106	0.118407	9.88963e-10	TRBV	TRBV9
7	142247953	rs111222599	T	C	C	-0.768106	0.118407	9.88963e-10	TRBV	TRBV9
7	142498523	rs1799886	T	C	C	0.614709	0.0947781	9.95501e-10	TRBJ	TRBJ1-6
7	142274465	rs2854538	T	C	T	-0.647241	0.0998012	9.97969e-10	TRBV	TRBV7-2
7	142495308	rs56352733	G	A	G	-0.597703	0.0922265	1.02186e-09	TRBJ	TRBJ1-5
7	142258134	rs111222533	A	G	G	0.717412	0.110218	1.05347e-09	TRBV	TRBV10-1
7	142037940	rs3020836	C	T	T	0.687065	0.106168	1.07341e-09	TRBV	TRBV3-1
7	142495126	rs12532977	G	A	G	-0.594578	0.0918843	1.0765e-09	TRBJ	TRBJ1-4
7	142495127	rs12532978	G	T	G	-0.594578	0.0918843	1.0765e-09	TRBJ	TRBJ1-4
7	142345182	rs10226608	C	T	T	1.12557	0.174255	1.14458e-09	TRBV	TRBV24-1
7	142470574	rs3752404	A	G	G	0.622795	0.0964612	1.16202e-09	TRBJ	TRBJ2-7
7	142044929	rs1966252	G	C	C	0.673331	0.10431	1.17028e-09	TRBV	TRBV3-1
7	142495308	rs56352733	G	A	G	-0.595229	0.0922118	1.17071e-09	TRBJ	TRBJ1-3
7	142460865	rs6667	T	C	T	-0.630991	0.0980964	1.31887e-09	TRBJ	TRBJ1-4
7	142258199	rs111221497	C	G	G	0.70451	0.10903	1.34725e-09	TRBV	TRBV10-1
7	142258330	rs111222531	C	A	A	0.70451	0.10903	1.34725e-09	TRBV	TRBV10-1
7	142258881	rs111222528	T	C	T	0.70451	0.10903	1.34725e-09	TRBV	TRBV10-1
7	142262903	rs111222509	A	G	A	0.70451	0.10903	1.34725e-09	TRBV	TRBV10-1
7	142263385	rs10081351	A	C	C	0.70451	0.10903	1.34725e-09	TRBV	TRBV10-1
7	142264024	rs111222506	G	T	T	0.70451	0.10903	1.34725e-09	TRBV	TRBV10-1
7	142264752	rs28845298	G	T	T	0.70451	0.10903	1.34725e-09	TRBV	TRBV10-1
7	142267529	rs1074128	A	T	T	0.70451	0.10903	1.34725e-09	TRBV	TRBV10-1
7	142487745	rs2855990	C	T	C	0.600866	0.0934755	1.34897e-09	TRBV	TRBV28
7	142487836	rs2734222	T	C	T	0.600866	0.0934755	1.34897e-09	TRBV	TRBV28
7	142488146	rs2734223	G	A	G	0.600866	0.0934755	1.34897e-09	TRBV	TRBV28
7	142488688	rs2734224	A	G	A	0.600866	0.0934755	1.34897e-09	TRBV	TRBV28
7	142489405	rs3114489	A	G	A	0.600866	0.0934755	1.34897e-09	TRBV	TRBV28
7	142245686	rs111222614	G	T	T	0.70772	0.10957	1.3649e-09	TRBV	TRBV10-1
7	142240477	rs111222642	T	C	C	-0.895995	0.139593	1.41753e-09	TRBV	TRBV9
7	142249408	rs111221698	G	A	A	-0.896867	0.139912	1.48129e-09	TRBV	TRBV9
7	142473464	rs13229701	C	T	C	0.620926	0.0969209	1.51038e-09	TRBJ	TRBJ2-7
7	142473466	rs13228878	A	G	G	0.620926	0.0969209	1.51038e-09	TRBJ	TRBJ2-7
7	142369100	rs6969264	G	C	C	-0.733477	0.114546	1.53589e-09	TRBV	TRBV24-1
7	142369136	rs6956269	T	G	G	-0.733477	0.114546	1.53589e-09	TRBV	TRBV24-1
7	142497082	rs11520897	A	T	A	0.588586	0.0919729	1.56654e-09	TRBV	TRBV28
7	142025037	rs12703460	C	T	C	-0.636994	0.099574	1.58604e-09	TRBV	TRBV6-2
7	142254010	rs111222550	G	T	T	-0.916638	0.143308	1.59349e-09	TRBV	TRBV9
7	142254014	rs111222549	A	G	G	-0.916638	0.143308	1.59349e-09	TRBV	TRBV9
7	142489869	rs3114488	C	T	C	-0.593583	0.0928824	1.64096e-09	TRBJ	TRBJ1-5
7	142493129	rs3134902	G	T	G	-0.593583	0.0928824	1.64096e-09	TRBJ	TRBJ1-5
7	142472604	rs4726583	T	A	T	0.612194	0.0958981	1.70125e-09	TRBJ	TRBJ2-7
7	142200371	rs111222813	T	C	T	0.628354	0.0985419	1.76724e-09	TRBV	TRBV11-2
7	142201019	rs111224554	A	C	A	0.628354	0.0985419	1.76724e-09	TRBV	TRBV11-2
7	142218189	rs111222746	C	T	T	-0.852844	0.133768	1.77607e-09	TRBV	TRBV7-3
7	142221389	rs111222734	C	T	T	-0.852844	0.133768	1.77607e-09	TRBV	TRBV7-3
7	142221593	rs111224539	A	C	C	-0.852844	0.133768	1.77607e-09	TRBV	TRBV7-3
7	142223453	rs111222716	T	C	C	-0.852844	0.133768	1.77607e-09	TRBV	TRBV7-3
7	142041961	rs2855836	G	T	G	0.656273	0.102468	1.80803e-09	TRBV	TRBV10-1
7	142370582	rs4726547	C	T	T	-0.728162	0.114323	1.835e-09	TRBV	TRBV24-1
7	142370604	rs4726549	G	A	A	-0.728162	0.114323	1.835e-09	TRBV	TRBV24-1
7	142026593	rs2960761	C	T	T	-0.627373	0.0989445	2.13112e-09	TRBV	TRBV6-2
7	142028118	rs361429	C	A	C	-0.627373	0.0989445	2.13112e-09	TRBV	TRBV6-2
7	142031730	rs13239816	A	G	A	-0.627373	0.0989445	2.13112e-09	TRBV	TRBV6-2
7	142032764	rs2156935	T	A	A	-0.627373	0.0989445	2.13112e-09	TRBV	TRBV6-2
7	142032983	rs2156936	A	G	G	-0.627373	0.0989445	2.13112e-09	TRBV	TRBV6-2
7	142033915	rs3020834	A	G	A	-0.627373	0.0989445	2.13112e-09	TRBV	TRBV6-2
7	142034748	rs12703462	C	T	T	-0.627373	0.0989445	2.13112e-09	TRBV	TRBV6-2
7	142035168	rs12703463	G	C	C	-0.627373	0.0989445	2.13112e-09	TRBV	TRBV6-2
7	142489873	rs3134901	G	T	G	-0.585873	0.0924381	2.16075e-09	TRBJ	TRBJ1-5
7	142492130	rs2367486	A	G	A	-0.587003	0.0927005	2.22648e-09	TRBJ	TRBJ1-5
7	142044929	rs1966252	G	C	C	0.662745	0.104718	2.26659e-09	TRBV	TRBV5-1
7	142442287	rs60096066	G	T	T	-0.6793	0.107668	2.51036e-09	TRBJ	TRBJ2-1
7	142446452	rs10282054	G	A	A	0.617127	0.0978534	2.54363e-09	TRBV	TRBV29-1
7	142447313	rs10081173	G	A	A	0.617127	0.0978534	2.54363e-09	TRBV	TRBV29-1
7	142447631	rs1964986	C	A	A	0.617127	0.0978534	2.54363e-09	TRBV	TRBV29-1
7	142447636	rs1964987	G	A	A	0.617127	0.0978534	2.54363e-09	TRBV	TRBV29-1
7	142453788	rs4527797	G	C	C	0.617127	0.0978534	2.54363e-09	TRBV	TRBV29-1
7	142487346	rs2734221	A	G	A	0.589194	0.093481	2.59471e-09	TRBV	TRBV28
7	142245686	rs111222614	G	T	T	-0.672516	0.106898	2.75639e-09	TRBV	TRBV6-2
7	142245627	rs111222616	A	G	G	-0.747341	0.118894	2.83465e-09	TRBV	TRBV9
7	142245642	rs111222615	G	A	A	-0.747341	0.118894	2.83465e-09	TRBV	TRBV9
7	142497082	rs11520897	A	T	A	-0.576906	0.0918287	2.88468e-09	TRBJ	TRBJ1-5
7	142249476	rs111222593	G	T	T	-0.669942	0.106814	3.04347e-09	TRBV	TRBV6-2
7	142249550	rs111222590	G	A	A	-0.669942	0.106814	3.04347e-09	TRBV	TRBV6-2
7	142251190	rs111222576	G	C	C	-0.669942	0.106814	3.04347e-09	TRBV	TRBV6-2
7	142252693	rs111222563	A	C	C	-0.669942	0.106814	3.04347e-09	TRBV	TRBV6-2
7	142223797	rs111222715	C	G	C	-0.838314	0.133686	3.06446e-09	TRBV	TRBV7-3
7	142457674	rs2011216	G	A	A	-0.610023	0.0973035	3.08789e-09	TRBJ	TRBJ1-4
7	142206606	rs111224547	A	G	G	-0.84627	0.135048	3.13373e-09	TRBV	TRBV7-3
7	142207536	rs111224546	A	G	G	-0.84627	0.135048	3.13373e-09	TRBV	TRBV7-3
7	142208803	rs111222773	G	A	A	-0.84627	0.135048	3.13373e-09	TRBV	TRBV7-3
7	142221948	rs111222730	A	G	A	0.71524	0.114166	3.26965e-09	TRBV	TRBV10-2
7	142221952	rs111222729	G	A	G	0.71524	0.114166	3.26965e-09	TRBV	TRBV10-2
7	142455538	rs3757377	C	T	T	0.618143	0.098774	3.27079e-09	TRBJ	TRBJ2-7
7	142494606	rs2071361	C	G	C	-0.577096	0.0922333	3.29188e-09	TRBJ	TRBJ1-3
7	142366268	rs4726540	G	A	A	-0.719609	0.115053	3.33197e-09	TRBV	TRBV24-1
7	142368318	rs4726546	T	C	C	-0.719609	0.115053	3.33197e-09	TRBV	TRBV24-1
7	142368672	rs10243843	G	A	A	-0.719609	0.115053	3.33197e-09	TRBV	TRBV24-1
7	142368902	rs6951782	A	C	C	-0.719609	0.115053	3.33197e-09	TRBV	TRBV24-1
7	142369586	rs6969951	A	G	A	-0.719609	0.115053	3.33197e-09	TRBV	TRBV24-1
7	142369666	rs6956756	A	C	C	-0.719609	0.115053	3.33197e-09	TRBV	TRBV24-1
7	142369835	rs6975391	C	T	T	-0.719609	0.115053	3.33197e-09	TRBV	TRBV24-1
7	142370125	rs9655661	A	G	G	-0.719609	0.115053	3.33197e-09	TRBV	TRBV24-1
7	142370244	rs9655574	G	C	C	-0.719609	0.115053	3.33197e-09	TRBV	TRBV24-1
7	142370764	rs4726550	C	T	T	-0.719609	0.115053	3.33197e-09	TRBV	TRBV24-1
7	142371448	rs7777677	C	T	T	-0.719609	0.115053	3.33197e-09	TRBV	TRBV24-1
7	142371453	rs7796160	A	C	C	-0.719609	0.115053	3.33197e-09	TRBV	TRBV24-1
7	142371540	rs7796324	A	G	G	-0.719609	0.115053	3.33197e-09	TRBV	TRBV24-1
7	142372587	rs2156964	C	T	T	-0.719609	0.115053	3.33197e-09	TRBV	TRBV24-1
7	142213677	rs111222758	C	T	C	0.71703	0.114598	3.40649e-09	TRBV	TRBV10-2
7	142218717	rs111222739	C	A	C	0.71703	0.114598	3.40649e-09	TRBV	TRBV10-2
7	142450555	rs34708921	T	C	T	-0.615703	0.0986973	3.62436e-09	TRBJ	TRBJ1-2
7	142023231	rs111198933	A	T	T	0.611941	0.0981618	3.70571e-09	TRBV	TRBV4-1
7	142249407	rs111222594	C	T	C	-0.741753	0.119058	3.77977e-09	TRBV	TRBV9
7	142213843	rs111224544	G	A	A	-0.839052	0.13471	3.81127e-09	TRBV	TRBV7-3
7	142215953	rs111401433	G	A	A	-0.839052	0.13471	3.81127e-09	TRBV	TRBV7-3
7	142217780	rs111222747	C	T	T	-0.839052	0.13471	3.81127e-09	TRBV	TRBV7-3
7	142220299	rs139339439	C	T	T	-0.839052	0.13471	3.81127e-09	TRBV	TRBV7-3
7	142487745	rs2855990	C	T	C	-0.581692	0.0936088	4.10685e-09	TRBJ	TRBJ1-5
7	142487836	rs2734222	T	C	T	-0.581692	0.0936088	4.10685e-09	TRBJ	TRBJ1-5
7	142488146	rs2734223	G	A	G	-0.581692	0.0936088	4.10685e-09	TRBJ	TRBJ1-5
7	142488688	rs2734224	A	G	A	-0.581692	0.0936088	4.10685e-09	TRBJ	TRBJ1-5
7	142489405	rs3114489	A	G	A	-0.581692	0.0936088	4.10685e-09	TRBJ	TRBJ1-5
7	142455538	rs3757377	C	T	T	0.609061	0.0983294	4.55198e-09	TRBV	TRBV29-1
7	142039278	rs59775248	T	C	C	0.649403	0.104888	4.6149e-09	TRBV	TRBV5-1
7	142043057	rs28568977	G	A	A	0.649403	0.104888	4.6149e-09	TRBV	TRBV5-1
7	142043931	rs2011393	A	C	C	0.649403	0.104888	4.6149e-09	TRBV	TRBV5-1
7	142275639	rs111222457	C	T	T	0.649403	0.104888	4.6149e-09	TRBV	TRBV5-1
7	142275676	rs111222456	G	T	T	0.649403	0.104888	4.6149e-09	TRBV	TRBV5-1
7	142037940	rs3020836	C	T	T	0.662962	0.107094	4.63755e-09	TRBV	TRBV5-1
7	142239679	rs111222646	C	G	G	-0.867027	0.140125	4.70773e-09	TRBV	TRBV9
7	142239946	rs111222644	T	C	C	-0.867027	0.140125	4.70773e-09	TRBV	TRBV9
7	142456928	rs10273639	T	C	T	-0.606096	0.0979766	4.74196e-09	TRBJ	TRBJ1-4
7	142457132	rs4726576	A	C	A	-0.606096	0.0979766	4.74196e-09	TRBJ	TRBJ1-4
7	142459290	rs3857776	C	T	C	-0.606096	0.0979766	4.74196e-09	TRBJ	TRBJ1-4
7	142474939	rs10952532	T	C	C	-0.606096	0.0979766	4.74196e-09	TRBJ	TRBJ1-4
7	142457674	rs2011216	G	A	A	0.595819	0.0966121	5.22807e-09	TRBJ	TRBJ2-7
7	142487346	rs2734221	A	G	A	-0.575122	0.0934138	5.51478e-09	TRBJ	TRBJ1-5
7	142218349	rs111222744	G	A	G	0.709316	0.11523	5.72822e-09	TRBV	TRBV10-2
7	142218661	rs111222740	G	A	G	0.709316	0.11523	5.72822e-09	TRBV	TRBV10-2
7	142219460	rs111222737	A	T	A	0.709316	0.11523	5.72822e-09	TRBV	TRBV10-2
7	142221411	rs111222733	C	T	C	0.709316	0.11523	5.72822e-09	TRBV	TRBV10-2
7	142221423	rs111221719	C	T	C	0.709316	0.11523	5.72822e-09	TRBV	TRBV10-2
7	142221742	rs111222731	G	A	G	0.709316	0.11523	5.72822e-09	TRBV	TRBV10-2
7	142222184	rs111222728	T	C	T	0.709316	0.11523	5.72822e-09	TRBV	TRBV10-2
7	142222364	rs111222727	T	G	T	0.709316	0.11523	5.72822e-09	TRBV	TRBV10-2
7	142222418	rs111222726	C	T	C	0.709316	0.11523	5.72822e-09	TRBV	TRBV10-2
7	142222545	rs111222724	T	C	T	0.709316	0.11523	5.72822e-09	TRBV	TRBV10-2
7	142222800	rs111222722	T	C	T	0.709316	0.11523	5.72822e-09	TRBV	TRBV10-2
7	142222903	rs67352649	A	G	A	0.709316	0.11523	5.72822e-09	TRBV	TRBV10-2
7	142222904	rs111221715	C	T	C	0.709316	0.11523	5.72822e-09	TRBV	TRBV10-2
7	142223389	rs111222719	T	C	T	0.709316	0.11523	5.72822e-09	TRBV	TRBV10-2
7	142044047	rs111194960	T	C	C	0.643238	0.104708	5.91047e-09	TRBV	TRBV5-1
7	142044060	rs2011381	A	G	G	-0.626583	0.102124	6.14789e-09	TRBV	TRBV5-1
7	142045897	rs361402	C	T	T	-0.611045	0.0996022	6.16791e-09	TRBV	TRBV3-1
7	142205301	rs62472763	T	C	C	-0.654988	0.10633	6.29636e-09	TRBV	TRBV10-1
7	142205303	rs62472762	C	G	G	-0.654988	0.10633	6.29636e-09	TRBV	TRBV10-1
7	142038782	rs1008599	A	G	G	-0.606897	0.0990345	6.38353e-09	TRBV	TRBV3-1
7	142039520	rs9648789	C	T	T	-0.606897	0.0990345	6.38353e-09	TRBV	TRBV3-1
7	142040446	rs3020837	G	A	A	-0.606897	0.0990345	6.38353e-09	TRBV	TRBV3-1
7	142040894	rs1155458	C	T	T	-0.606897	0.0990345	6.38353e-09	TRBV	TRBV3-1
7	142218501	rs111222742	G	A	G	0.705193	0.115093	6.6232e-09	TRBV	TRBV10-2
7	142218514	rs111222741	G	A	G	0.705193	0.115093	6.6232e-09	TRBV	TRBV10-2
7	142221897	rs111221507	C	G	C	0.717285	0.117222	6.90313e-09	TRBV	TRBV10-2
7	142368758	rs12673262	C	T	T	0.811553	0.133078	7.43323e-09	TRBV	TRBV11-3
7	142371246	rs2097237	C	G	G	0.811553	0.133078	7.43323e-09	TRBV	TRBV11-3
7	142371690	rs12703486	A	G	G	0.811553	0.133078	7.43323e-09	TRBV	TRBV11-3
7	142371704	rs12703487	G	A	A	0.811553	0.133078	7.43323e-09	TRBV	TRBV11-3
7	142371826	rs35667447	T	G	G	0.811553	0.133078	7.43323e-09	TRBV	TRBV11-3
7	142371831	rs34266314	A	G	G	0.811553	0.133078	7.43323e-09	TRBV	TRBV11-3
7	142371902	rs35240072	T	C	C	0.811553	0.133078	7.43323e-09	TRBV	TRBV11-3
7	142371925	rs35911181	T	C	C	0.811553	0.133078	7.43323e-09	TRBV	TRBV11-3
7	142371939	rs35695700	C	A	A	0.811553	0.133078	7.43323e-09	TRBV	TRBV11-3
7	142372764	rs10247233	A	G	G	0.811553	0.133078	7.43323e-09	TRBV	TRBV11-3
7	142372849	rs10232003	C	A	A	0.811553	0.133078	7.43323e-09	TRBV	TRBV11-3
7	142372872	rs10260647	G	A	A	0.811553	0.133078	7.43323e-09	TRBV	TRBV11-3
7	142373010	rs10232237	C	T	T	0.811553	0.133078	7.43323e-09	TRBV	TRBV11-3
7	142373195	rs2367330	G	A	A	0.811553	0.133078	7.43323e-09	TRBV	TRBV11-3
7	142373222	rs2886941	G	T	T	0.811553	0.133078	7.43323e-09	TRBV	TRBV11-3
7	142373334	rs2367331	G	A	A	0.811553	0.133078	7.43323e-09	TRBV	TRBV11-3
7	142373642	rs17133575	A	G	G	0.811553	0.133078	7.43323e-09	TRBV	TRBV11-3
7	142455538	rs3757377	C	T	T	-0.61112	0.100298	7.63434e-09	TRBJ	TRBJ1-4
7	142205761	rs10243681	A	G	A	0.637518	0.10421	7.79161e-09	TRBV	TRBV10-1
7	142495308	rs56352733	G	A	G	0.570463	0.0938701	8.2787e-09	TRBV	TRBV28
7	142435691	rs7810050	A	G	G	0.601259	0.0989579	8.33117e-09	TRBJ	TRBJ2-7
7	142416048	rs4726565	C	T	T	1.36695	0.225001	8.357e-09	TRBV	TRBV11-3
7	142418025	rs12673576	T	C	C	1.36695	0.225001	8.357e-09	TRBV	TRBV11-3
7	142421418	rs17163631	G	A	A	1.36695	0.225001	8.357e-09	TRBV	TRBV11-3
7	142424843	rs4726572	C	A	A	1.36695	0.225001	8.357e-09	TRBV	TRBV11-3
7	142426331	rs17163638	C	T	T	1.36695	0.225001	8.357e-09	TRBV	TRBV11-3
7	142426770	rs62470635	C	T	T	1.36695	0.225001	8.357e-09	TRBV	TRBV11-3
7	142403218	rs4726562	C	T	T	-0.688903	0.113429	8.43645e-09	TRBV	TRBV24-1
7	142047521	rs76817561	G	T	G	-1.25552	0.207129	8.96289e-09	TRBV	TRBV4-2
7	142182245	rs111221758	C	T	C	-1.01988	0.168779	9.86126e-09	TRBV	TRBV6-5
7	142273037	rs111221672	C	T	T	-0.584469	0.0969336	1.05392e-08	TRBV	TRBV3-1
7	142450555	rs34708921	T	C	T	0.591963	0.0983253	1.10376e-08	TRBJ	TRBJ2-7
7	142470574	rs3752404	A	G	G	-0.594568	0.0987742	1.10925e-08	TRBJ	TRBJ1-4
7	142211994	rs111221508	T	G	G	0.666057	0.110568	1.24514e-08	TRBV	TRBV10-1
7	142212297	rs111222762	A	G	G	0.666057	0.110568	1.24514e-08	TRBV	TRBV10-1
7	142473464	rs13229701	C	T	C	-0.594043	0.0991788	1.28973e-08	TRBJ	TRBJ1-4
7	142473466	rs13228878	A	G	G	-0.594043	0.0991788	1.28973e-08	TRBJ	TRBJ1-4
7	142273037	rs111221672	C	T	T	-0.582844	0.0972386	1.29987e-08	TRBV	TRBV10-2
7	142342478	rs7456884	G	A	A	1.07061	0.178964	1.33861e-08	TRBV	TRBV24-1
7	142344964	rs2285027	C	T	C	1.07061	0.178964	1.33861e-08	TRBV	TRBV24-1
7	142370593	rs4726548	G	A	A	1.07061	0.178964	1.33861e-08	TRBV	TRBV24-1
7	142374072	rs4726555	C	A	A	1.07061	0.178964	1.33861e-08	TRBV	TRBV24-1
7	142374083	rs4726556	A	G	G	1.07061	0.178964	1.33861e-08	TRBV	TRBV24-1
7	142374312	rs57870414	C	T	T	1.07061	0.178964	1.33861e-08	TRBV	TRBV24-1
7	142374364	rs62471364	T	G	G	1.07061	0.178964	1.33861e-08	TRBV	TRBV24-1
7	142374549	rs62471365	A	G	G	1.07061	0.178964	1.33861e-08	TRBV	TRBV24-1
7	142374581	rs17133581	A	G	G	1.07061	0.178964	1.33861e-08	TRBV	TRBV24-1
7	142375468	rs56784185	A	G	G	1.07061	0.178964	1.33861e-08	TRBV	TRBV24-1
7	142375798	rs17163601	T	C	C	1.07061	0.178964	1.33861e-08	TRBV	TRBV24-1
7	142377014	rs17837474	A	G	G	1.07061	0.178964	1.33861e-08	TRBV	TRBV24-1
7	142377482	rs60895333	A	G	G	1.07061	0.178964	1.33861e-08	TRBV	TRBV24-1
7	142194668	rs10260565	C	T	T	0.630138	0.104879	1.34663e-08	TRBV	TRBV10-1
7	142195648	rs111222843	T	A	A	0.630138	0.104879	1.34663e-08	TRBV	TRBV10-1
7	142198080	rs111221511	A	G	G	0.630138	0.104879	1.34663e-08	TRBV	TRBV10-1
7	142198190	rs111222827	C	T	T	0.630138	0.104879	1.34663e-08	TRBV	TRBV10-1
7	142274854	rs111222459	G	A	A	0.654027	0.108876	1.35444e-08	TRBV	TRBV10-1
7	142467216	rs13230029	G	C	G	-0.587986	0.0983367	1.35849e-08	TRBJ	TRBJ1-4
7	142468189	rs1969595	C	G	G	-0.587986	0.0983367	1.35849e-08	TRBJ	TRBJ1-4
7	142469191	rs13225332	G	A	A	-0.587986	0.0983367	1.35849e-08	TRBJ	TRBJ1-4
7	142469343	rs11765409	C	T	C	-0.587986	0.0983367	1.35849e-08	TRBJ	TRBJ1-4
7	142469937	rs12534573	C	T	C	-0.587986	0.0983367	1.35849e-08	TRBJ	TRBJ1-4
7	142470066	rs4726580	T	C	T	-0.587986	0.0983367	1.35849e-08	TRBJ	TRBJ1-4
7	142470290	rs11769872	T	C	T	-0.587986	0.0983367	1.35849e-08	TRBJ	TRBJ1-4
7	142471344	rs56225909	G	A	G	-0.587986	0.0983367	1.35849e-08	TRBJ	TRBJ1-4
7	142472439	rs4726581	C	T	C	-0.587986	0.0983367	1.35849e-08	TRBJ	TRBJ1-4
7	142472600	rs4726582	T	A	T	-0.587986	0.0983367	1.35849e-08	TRBJ	TRBJ1-4
7	142473188	rs4726588	C	T	C	-0.587986	0.0983367	1.35849e-08	TRBJ	TRBJ1-4
7	142473952	rs2367484	G	A	G	-0.587986	0.0983367	1.35849e-08	TRBJ	TRBJ1-4
7	142473983	rs2886990	C	T	C	-0.587986	0.0983367	1.35849e-08	TRBJ	TRBJ1-4
7	142492930	rs3114486	T	C	T	-0.569452	0.0952602	1.36855e-08	TRBJ	TRBJ1-3
7	142446452	rs10282054	G	A	A	0.593805	0.099512	1.44415e-08	TRBJ	TRBJ2-7
7	142447313	rs10081173	G	A	A	0.593805	0.099512	1.44415e-08	TRBJ	TRBJ2-7
7	142447631	rs1964986	C	A	A	0.593805	0.099512	1.44415e-08	TRBJ	TRBJ2-7
7	142447636	rs1964987	G	A	A	0.593805	0.099512	1.44415e-08	TRBJ	TRBJ2-7
7	142453788	rs4527797	G	C	C	0.593805	0.099512	1.44415e-08	TRBJ	TRBJ2-7
7	142433330	rs62470637	T	G	T	-0.59897	0.100419	1.46237e-08	TRBJ	TRBJ1-2
7	142434960	rs200819714	T	C	T	-0.59897	0.100419	1.46237e-08	TRBJ	TRBJ1-2
7	142274854	rs111222459	G	A	A	0.63335	0.106363	1.53813e-08	TRBV	TRBV5-1
7	142376380	rs112389072	A	G	G	1.07949	0.18152	1.59859e-08	TRBV	TRBV24-1
7	142176073	rs17696165	A	C	C	-1.01546	0.170953	1.65572e-08	TRBV	TRBV6-5
7	142184920	rs111221745	T	C	C	-1.01546	0.170953	1.65572e-08	TRBV	TRBV6-5
7	142208584	rs1003007	A	G	G	0.662319	0.111121	1.70806e-08	TRBV	TRBV10-1
7	142431349	rs6953502	C	T	C	-0.601029	0.101314	1.72057e-08	TRBJ	TRBJ1-2
7	142433751	rs113523963	C	T	C	-0.601029	0.101314	1.72057e-08	TRBJ	TRBJ1-2
7	142274025	rs111222464	T	C	T	0.694912	0.11667	1.74335e-08	TRBV	TRBV10-1
7	142179494	rs111221763	G	A	A	-1.03083	0.173958	1.77824e-08	TRBV	TRBV6-5
7	142180897	rs361424	C	G	G	-1.03083	0.173958	1.77824e-08	TRBV	TRBV6-5
7	142182298	rs111221756	C	T	C	-1.03083	0.173958	1.77824e-08	TRBV	TRBV6-5
7	142239119	rs111222647	C	T	C	0.599495	0.101171	1.77983e-08	TRBV	TRBV5-1
7	142273128	rs111222470	T	C	T	0.683629	0.114947	1.82144e-08	TRBV	TRBV10-1
7	142274325	rs111222462	T	C	C	0.682601	0.11506	1.95961e-08	TRBV	TRBV10-1
7	142492130	rs2367486	A	G	A	-0.553782	0.0938283	2.00179e-08	TRBJ	TRBJ1-3
7	142492930	rs3114486	T	C	T	0.566467	0.0960862	2.06966e-08	TRBV	TRBV28
7	142489873	rs3134901	G	T	G	-0.550116	0.0936582	2.30693e-08	TRBJ	TRBJ1-3
7	142440407	rs10447734	A	G	A	0.596946	0.101982	2.5514e-08	TRBV	TRBV27
7	142445028	rs2187629	C	T	C	0.596946	0.101982	2.5514e-08	TRBV	TRBV27
7	142449301	rs10081384	C	T	C	0.596946	0.101982	2.5514e-08	TRBV	TRBV27
7	142452822	rs3857775	C	G	C	0.596946	0.101982	2.5514e-08	TRBV	TRBV27
7	142453778	rs2367343	T	C	T	0.596946	0.101982	2.5514e-08	TRBV	TRBV27
7	142454557	rs10246334	G	T	G	0.596946	0.101982	2.5514e-08	TRBV	TRBV27
7	142454655	rs111223773	A	C	A	0.596946	0.101982	2.5514e-08	TRBV	TRBV27
7	142497082	rs11520897	A	T	A	-0.543783	0.092944	2.58692e-08	TRBJ	TRBJ1-3
7	142225756	rs111221714	A	C	C	-0.587752	0.100483	2.60487e-08	TRBV	TRBV7-2
7	142225782	rs111222705	T	C	C	-0.587752	0.100483	2.60487e-08	TRBV	TRBV7-2
7	142226368	rs111222702	T	A	A	-0.587752	0.100483	2.60487e-08	TRBV	TRBV7-2
7	142228730	rs111222694	A	G	G	-0.587752	0.100483	2.60487e-08	TRBV	TRBV7-2
7	142229305	rs111222691	A	G	G	-0.587752	0.100483	2.60487e-08	TRBV	TRBV7-2
7	142231701	rs111222683	G	T	T	-0.587752	0.100483	2.60487e-08	TRBV	TRBV7-2
7	142232889	rs111222676	G	A	A	-0.587752	0.100483	2.60487e-08	TRBV	TRBV7-2
7	142233319	rs111222674	A	G	G	-0.587752	0.100483	2.60487e-08	TRBV	TRBV7-2
7	142233408	rs111222673	C	T	T	-0.587752	0.100483	2.60487e-08	TRBV	TRBV7-2
7	142234473	rs111222669	T	G	G	-0.587752	0.100483	2.60487e-08	TRBV	TRBV7-2
7	142234569	rs111221505	T	G	G	-0.587752	0.100483	2.60487e-08	TRBV	TRBV7-2
7	142234670	rs111221504	T	G	G	-0.587752	0.100483	2.60487e-08	TRBV	TRBV7-2
7	142235215	rs111222666	C	T	T	-0.587752	0.100483	2.60487e-08	TRBV	TRBV7-2
7	142235344	rs111222665	T	C	C	-0.587752	0.100483	2.60487e-08	TRBV	TRBV7-2
7	142235646	rs111222664	C	T	T	-0.587752	0.100483	2.60487e-08	TRBV	TRBV7-2
7	142235678	rs111222663	T	C	C	-0.587752	0.100483	2.60487e-08	TRBV	TRBV7-2
7	142489869	rs3114488	C	T	C	-0.551668	0.0943343	2.62105e-08	TRBJ	TRBJ1-3
7	142493129	rs3134902	G	T	G	-0.551668	0.0943343	2.62105e-08	TRBJ	TRBJ1-3
7	142495126	rs12532977	G	A	G	-0.546544	0.0935612	2.70635e-08	TRBJ	TRBJ1-5
7	142495127	rs12532978	G	T	G	-0.546544	0.0935612	2.70635e-08	TRBJ	TRBJ1-5
7	142034803	rs3020835	C	A	A	-0.546608	0.0937036	2.81882e-08	TRBV	TRBV3-1
7	142169980	rs111221772	G	A	A	-1.0278	0.176388	2.9106e-08	TRBV	TRBV6-5
7	142176880	rs361391	C	A	A	-1.0278	0.176388	2.9106e-08	TRBV	TRBV6-5
7	142179299	rs112027705	G	A	A	-1.0278	0.176388	2.9106e-08	TRBV	TRBV6-5
7	142435691	rs7810050	A	G	G	0.577078	0.0990554	2.92654e-08	TRBV	TRBV29-1
7	142487346	rs2734221	A	G	A	-0.548919	0.0942598	2.96074e-08	TRBJ	TRBJ1-3
7	142416048	rs4726565	C	T	T	1.3197	0.226783	3.02362e-08	TRBV	TRBV24-1
7	142418025	rs12673576	T	C	C	1.3197	0.226783	3.02362e-08	TRBV	TRBV24-1
7	142421418	rs17163631	G	A	A	1.3197	0.226783	3.02362e-08	TRBV	TRBV24-1
7	142424843	rs4726572	C	A	A	1.3197	0.226783	3.02362e-08	TRBV	TRBV24-1
7	142426331	rs17163638	C	T	T	1.3197	0.226783	3.02362e-08	TRBV	TRBV24-1
7	142426770	rs62470635	C	T	T	1.3197	0.226783	3.02362e-08	TRBV	TRBV24-1
7	142381519	rs6954927	T	G	G	-0.663807	0.11423	3.14754e-08	TRBV	TRBV24-1
7	142381965	rs6973496	C	A	A	-0.663807	0.11423	3.14754e-08	TRBV	TRBV24-1
7	142382864	rs62471369	G	A	A	-0.663807	0.11423	3.14754e-08	TRBV	TRBV24-1
7	142394082	rs928943	T	C	C	-0.663807	0.11423	3.14754e-08	TRBV	TRBV24-1
7	142396847	rs6948319	G	A	A	-0.663807	0.11423	3.14754e-08	TRBV	TRBV24-1
7	142399231	rs6952167	G	A	G	-0.663807	0.11423	3.14754e-08	TRBV	TRBV24-1
7	142495126	rs12532977	G	A	G	0.546562	0.0941503	3.24113e-08	TRBV	TRBV28
7	142495127	rs12532978	G	T	G	0.546562	0.0941503	3.24113e-08	TRBV	TRBV28
7	142034803	rs3020835	C	A	A	0.54346	0.0936708	3.29617e-08	TRBV	TRBV4-2
7	142258519	rs111221682	C	G	G	0.562977	0.0971005	3.36074e-08	TRBV	TRBV7-3
7	142263758	rs111221677	A	T	T	0.562977	0.0971005	3.36074e-08	TRBV	TRBV7-3
7	142259062	rs111222526	G	A	A	0.566883	0.0977965	3.38285e-08	TRBV	TRBV7-3
7	142259069	rs111222525	G	A	A	0.566883	0.0977965	3.38285e-08	TRBV	TRBV7-3
7	142268768	rs111222486	A	G	G	0.566883	0.0977965	3.38285e-08	TRBV	TRBV7-3
7	142269278	rs111222484	C	T	T	0.566883	0.0977965	3.38285e-08	TRBV	TRBV7-3
7	142269457	rs111222482	A	G	G	0.566883	0.0977965	3.38285e-08	TRBV	TRBV7-3
7	142450556	rs60095957	G	A	G	-0.551619	0.0955719	3.8233e-08	TRBJ	TRBJ1-5
7	142487745	rs2855990	C	T	C	-0.546806	0.0947717	3.86212e-08	TRBJ	TRBJ1-3
7	142487836	rs2734222	T	C	T	-0.546806	0.0947717	3.86212e-08	TRBJ	TRBJ1-3
7	142488146	rs2734223	G	A	G	-0.546806	0.0947717	3.86212e-08	TRBJ	TRBJ1-3
7	142488688	rs2734224	A	G	A	-0.546806	0.0947717	3.86212e-08	TRBJ	TRBJ1-3
7	142489405	rs3114489	A	G	A	-0.546806	0.0947717	3.86212e-08	TRBJ	TRBJ1-3
7	142373907	rs4726552	A	G	G	0.996289	0.172793	3.93777e-08	TRBV	TRBV24-1
7	142373920	rs4726553	A	G	G	0.996289	0.172793	3.93777e-08	TRBV	TRBV24-1
7	142373921	rs4726554	T	C	C	0.996289	0.172793	3.93777e-08	TRBV	TRBV24-1
7	142205512	rs10243942	A	G	A	-0.565157	0.0982166	4.16932e-08	TRBV	TRBV11-2
7	142472604	rs4726583	T	A	T	-0.56812	0.0987512	4.19303e-08	TRBJ	TRBJ1-4
7	142025955	rs2960760	T	C	C	-0.657903	0.114428	4.26693e-08	TRBV	TRBV6-2
7	142029234	rs6464487	C	A	A	-0.657903	0.114428	4.26693e-08	TRBV	TRBV6-2
7	142403708	rs17296	G	A	A	-0.660056	0.114933	4.4064e-08	TRBV	TRBV24-1
7	142405063	rs57984547	G	A	A	-0.660056	0.114933	4.4064e-08	TRBV	TRBV24-1
7	142406737	rs2213212	A	C	A	-0.660056	0.114933	4.4064e-08	TRBV	TRBV24-1
7	142407888	rs10256911	T	A	A	-0.660056	0.114933	4.4064e-08	TRBV	TRBV24-1
7	142259062	rs111222526	G	A	A	0.572935	0.0997876	4.43698e-08	TRBV	TRBV6-2
7	142259069	rs111222525	G	A	A	0.572935	0.0997876	4.43698e-08	TRBV	TRBV6-2
7	142268768	rs111222486	A	G	G	0.572935	0.0997876	4.43698e-08	TRBV	TRBV6-2
7	142269278	rs111222484	C	T	T	0.572935	0.0997876	4.43698e-08	TRBV	TRBV6-2
7	142269457	rs111222482	A	G	G	0.572935	0.0997876	4.43698e-08	TRBV	TRBV6-2
7	142491575	rs17777717	G	C	C	0.748317	0.130465	4.5649e-08	TRBJ	TRBJ1-6
7	142213843	rs111224544	G	A	A	-0.805066	0.140455	4.65392e-08	TRBV	TRBV9
7	142215953	rs111401433	G	A	A	-0.805066	0.140455	4.65392e-08	TRBV	TRBV9
7	142217780	rs111222747	C	T	T	-0.805066	0.140455	4.65392e-08	TRBV	TRBV9
7	142220299	rs139339439	C	T	T	-0.805066	0.140455	4.65392e-08	TRBV	TRBV9
7	142460865	rs6667	T	C	T	0.577315	0.100804	4.76342e-08	TRBV	TRBV27
7	142472604	rs4726583	T	A	T	0.569212	0.0994154	4.79867e-08	TRBV	TRBV27
7	142270207	rs111222479	T	C	C	-0.616987	0.107952	5.0453e-08	TRBV	TRBV6-2
7	142244415	rs111222624	C	T	C	0.573247	0.100351	5.11878e-08	TRBV	TRBV6-2
7	142244862	rs111222622	T	A	T	0.573247	0.100351	5.11878e-08	TRBV	TRBV6-2
7	142246697	rs111222608	A	G	G	0.573247	0.100351	5.11878e-08	TRBV	TRBV6-2
7	142251395	rs111222575	T	C	C	0.573247	0.100351	5.11878e-08	TRBV	TRBV6-2
7	142252520	rs111222564	A	G	G	0.573247	0.100351	5.11878e-08	TRBV	TRBV6-2
7	142194242	rs111222856	C	G	G	-0.552549	0.0967594	5.16608e-08	TRBV	TRBV11-2
7	142391065	rs6954663	G	T	T	-0.655552	0.114813	5.18646e-08	TRBV	TRBV24-1
7	142239119	rs111222647	C	T	C	-0.681865	0.118465	5.28363e-08	TRBV	TRBV4-3
7	142237142	rs111222657	C	A	A	-0.841908	0.147556	5.29079e-08	TRBV	TRBV9
7	142237621	rs111222654	A	C	C	-0.841908	0.147556	5.29079e-08	TRBV	TRBV9
7	142433574	rs10243591	C	T	C	0.577193	0.10133	5.54293e-08	TRBJ	TRBJ2-7
7	142433997	rs10259155	A	G	A	0.577193	0.10133	5.54293e-08	TRBJ	TRBJ2-7
7	142434054	rs28797268	A	G	A	0.577193	0.10133	5.54293e-08	TRBJ	TRBJ2-7
7	142434446	rs6951271	C	A	A	0.577193	0.10133	5.54293e-08	TRBJ	TRBJ2-7
7	142442287	rs60096066	G	T	T	0.621785	0.109173	5.56291e-08	TRBJ	TRBJ1-6
7	142258519	rs111221682	C	G	G	0.564255	0.0992424	5.83609e-08	TRBV	TRBV6-2
7	142263758	rs111221677	A	T	T	0.564255	0.0992424	5.83609e-08	TRBV	TRBV6-2
7	142373433	rs2367332	G	T	T	0.767968	0.135092	5.85993e-08	TRBV	TRBV11-3
7	142373434	rs2367333	G	A	A	0.767968	0.135092	5.85993e-08	TRBV	TRBV11-3
7	142258199	rs111221497	C	G	G	-0.615061	0.108195	5.86209e-08	TRBV	TRBV6-2
7	142258330	rs111222531	C	A	A	-0.615061	0.108195	5.86209e-08	TRBV	TRBV6-2
7	142258881	rs111222528	T	C	T	-0.615061	0.108195	5.86209e-08	TRBV	TRBV6-2
7	142262903	rs111222509	A	G	A	-0.615061	0.108195	5.86209e-08	TRBV	TRBV6-2
7	142263385	rs10081351	A	C	C	-0.615061	0.108195	5.86209e-08	TRBV	TRBV6-2
7	142264024	rs111222506	G	T	T	-0.615061	0.108195	5.86209e-08	TRBV	TRBV6-2
7	142264752	rs28845298	G	T	T	-0.615061	0.108195	5.86209e-08	TRBV	TRBV6-2
7	142267529	rs1074128	A	T	T	-0.615061	0.108195	5.86209e-08	TRBV	TRBV6-2
7	142456928	rs10273639	T	C	T	0.56846	0.100048	5.9437e-08	TRBV	TRBV27
7	142457132	rs4726576	A	C	A	0.56846	0.100048	5.9437e-08	TRBV	TRBV27
7	142459290	rs3857776	C	T	C	0.56846	0.100048	5.9437e-08	TRBV	TRBV27
7	142474939	rs10952532	T	C	C	0.56846	0.100048	5.9437e-08	TRBV	TRBV27
7	142450556	rs60095957	G	A	G	-0.54453	0.0959454	6.13446e-08	TRBJ	TRBJ1-4
7	142044047	rs111194960	T	C	C	0.606807	0.106928	6.14925e-08	TRBV	TRBV6-1
7	142386198	rs7809052	A	G	G	-0.659071	0.116315	6.41553e-08	TRBV	TRBV24-1
7	142241371	rs111221707	G	C	C	0.56461	0.099805	6.70654e-08	TRBV	TRBV6-2
7	142498109	rs1800907	T	C	T	-0.549324	0.0972101	6.91377e-08	TRBJ	TRBJ1-2
7	142044047	rs111194960	T	C	C	0.618781	0.109136	7.05529e-08	TRBV	TRBV10-1
7	142206606	rs111224547	A	G	G	-0.797514	0.141336	7.19571e-08	TRBV	TRBV9
7	142207536	rs111224546	A	G	G	-0.797514	0.141336	7.19571e-08	TRBV	TRBV9
7	142208803	rs111222773	G	A	A	-0.797514	0.141336	7.19571e-08	TRBV	TRBV9
7	142241371	rs111221707	G	C	C	-0.567443	0.100754	7.57993e-08	TRBV	TRBV11-2
7	142241371	rs111221707	G	C	C	0.551417	0.0980679	7.92474e-08	TRBV	TRBV7-3
7	142237477	rs111222656	A	C	A	-0.605921	0.107784	7.97033e-08	TRBV	TRBV6-2
7	142244415	rs111222624	C	T	C	0.555065	0.0987712	8.04491e-08	TRBV	TRBV7-3
7	142244862	rs111222622	T	A	T	0.555065	0.0987712	8.04491e-08	TRBV	TRBV7-3
7	142246697	rs111222608	A	G	G	0.555065	0.0987712	8.04491e-08	TRBV	TRBV7-3
7	142251395	rs111222575	T	C	C	0.555065	0.0987712	8.04491e-08	TRBV	TRBV7-3
7	142252520	rs111222564	A	G	G	0.555065	0.0987712	8.04491e-08	TRBV	TRBV7-3
7	142034803	rs3020835	C	A	A	-0.533545	0.0949567	8.07962e-08	TRBV	TRBV6-1
7	142258134	rs111222533	A	G	G	-0.615802	0.109679	8.24796e-08	TRBV	TRBV6-2
7	142226605	rs111222701	C	T	T	-0.603698	0.107698	8.62075e-08	TRBV	TRBV6-2
7	142237788	rs111222651	G	A	A	-0.603698	0.107698	8.62075e-08	TRBV	TRBV6-2
7	142195930	rs111222840	G	A	G	-0.550831	0.0983271	8.76488e-08	TRBV	TRBV11-2
7	142411607	rs4725596	G	T	T	-0.634427	0.113338	8.95193e-08	TRBV	TRBV24-1
7	142411878	rs2213213	T	C	C	-0.634427	0.113338	8.95193e-08	TRBV	TRBV24-1
7	142383797	rs79549392	C	A	A	1.25768	0.224679	8.95223e-08	TRBV	TRBV24-1
7	142386450	rs34308378	G	A	A	1.25768	0.224679	8.95223e-08	TRBV	TRBV24-1
7	142386873	rs731521	G	T	T	1.25768	0.224679	8.95223e-08	TRBV	TRBV24-1
7	142389219	rs17837475	C	T	T	1.25768	0.224679	8.95223e-08	TRBV	TRBV24-1
7	142389723	rs62471390	C	T	T	1.25768	0.224679	8.95223e-08	TRBV	TRBV24-1
7	142389793	rs62471391	T	C	C	1.25768	0.224679	8.95223e-08	TRBV	TRBV24-1
7	142393369	rs6965731	G	A	A	1.25768	0.224679	8.95223e-08	TRBV	TRBV24-1
7	142393796	rs6953062	A	T	T	1.25768	0.224679	8.95223e-08	TRBV	TRBV24-1
7	142039278	rs59775248	T	C	C	0.601218	0.107528	9.23341e-08	TRBV	TRBV6-1
7	142043057	rs28568977	G	A	A	0.601218	0.107528	9.23341e-08	TRBV	TRBV6-1
7	142043931	rs2011393	A	C	C	0.601218	0.107528	9.23341e-08	TRBV	TRBV6-1
7	142275639	rs111222457	C	T	T	0.601218	0.107528	9.23341e-08	TRBV	TRBV6-1
7	142275676	rs111222456	G	T	T	0.601218	0.107528	9.23341e-08	TRBV	TRBV6-1
7	142205761	rs10243681	A	G	A	-0.565595	0.101305	9.60606e-08	TRBV	TRBV7-2
7	142492130	rs2367486	A	G	A	0.532927	0.0954644	9.63426e-08	TRBV	TRBV27
7	142205301	rs62472763	T	C	C	-0.575053	0.102948	9.70105e-08	TRBV	TRBV10-2
7	142205303	rs62472762	C	G	G	-0.575053	0.102948	9.70105e-08	TRBV	TRBV10-2
7	142450556	rs60095957	G	A	G	0.538997	0.0966072	9.78483e-08	TRBV	TRBV28
7	142039278	rs59775248	T	C	C	0.615085	0.109847	9.88304e-08	TRBV	TRBV10-1
7	142043057	rs28568977	G	A	A	0.615085	0.109847	9.88304e-08	TRBV	TRBV10-1
7	142043931	rs2011393	A	C	C	0.615085	0.109847	9.88304e-08	TRBV	TRBV10-1
7	142275639	rs111222457	C	T	T	0.615085	0.109847	9.88304e-08	TRBV	TRBV10-1
7	142275676	rs111222456	G	T	T	0.615085	0.109847	9.88304e-08	TRBV	TRBV10-1
7	142272563	rs111222472	C	T	T	-0.677893	0.121711	1.02482e-07	TRBV	TRBV7-3
7	142272619	rs111222471	A	C	C	-0.677893	0.121711	1.02482e-07	TRBV	TRBV7-3
7	142273499	rs361485	C	T	T	-0.677893	0.121711	1.02482e-07	TRBV	TRBV7-3
7	142273860	rs111222465	C	T	C	-0.615774	0.110687	1.05743e-07	TRBV	TRBV9
7	142489869	rs3114488	C	T	C	0.533337	0.0958804	1.06082e-07	TRBV	TRBV27
7	142493129	rs3134902	G	T	G	0.533337	0.0958804	1.06082e-07	TRBV	TRBV27
7	142470574	rs3752404	A	G	G	0.559962	0.100705	1.07153e-07	TRBV	TRBV27
7	142034803	rs3020835	C	A	A	-0.547147	0.0980552	1.08468e-07	TRBV	TRBV10-1
7	142037940	rs3020836	C	T	T	0.610368	0.109905	1.10747e-07	TRBV	TRBV6-1
7	142218260	rs10274040	C	G	G	-0.60716	0.109343	1.11165e-07	TRBV	TRBV6-2
7	142489873	rs3134901	G	T	G	0.527847	0.0953354	1.20098e-07	TRBV	TRBV27
7	142467216	rs13230029	G	C	G	0.554658	0.100211	1.21152e-07	TRBV	TRBV27
7	142468189	rs1969595	C	G	G	0.554658	0.100211	1.21152e-07	TRBV	TRBV27
7	142469191	rs13225332	G	A	A	0.554658	0.100211	1.21152e-07	TRBV	TRBV27
7	142469343	rs11765409	C	T	C	0.554658	0.100211	1.21152e-07	TRBV	TRBV27
7	142469937	rs12534573	C	T	C	0.554658	0.100211	1.21152e-07	TRBV	TRBV27
7	142470066	rs4726580	T	C	T	0.554658	0.100211	1.21152e-07	TRBV	TRBV27
7	142470290	rs11769872	T	C	T	0.554658	0.100211	1.21152e-07	TRBV	TRBV27
7	142471344	rs56225909	G	A	G	0.554658	0.100211	1.21152e-07	TRBV	TRBV27
7	142472439	rs4726581	C	T	C	0.554658	0.100211	1.21152e-07	TRBV	TRBV27
7	142472600	rs4726582	T	A	T	0.554658	0.100211	1.21152e-07	TRBV	TRBV27
7	142473188	rs4726588	C	T	C	0.554658	0.100211	1.21152e-07	TRBV	TRBV27
7	142473952	rs2367484	G	A	G	0.554658	0.100211	1.21152e-07	TRBV	TRBV27
7	142473983	rs2886990	C	T	C	0.554658	0.100211	1.21152e-07	TRBV	TRBV27
7	142244415	rs111222624	C	T	C	-0.562886	0.101759	1.23133e-07	TRBV	TRBV11-2
7	142244862	rs111222622	T	A	T	-0.562886	0.101759	1.23133e-07	TRBV	TRBV11-2
7	142246697	rs111222608	A	G	G	-0.562886	0.101759	1.23133e-07	TRBV	TRBV11-2
7	142251395	rs111222575	T	C	C	-0.562886	0.101759	1.23133e-07	TRBV	TRBV11-2
7	142252520	rs111222564	A	G	G	-0.562886	0.101759	1.23133e-07	TRBV	TRBV11-2
7	142258519	rs111221682	C	G	G	-0.556186	0.100559	1.2348e-07	TRBV	TRBV11-2
7	142263758	rs111221677	A	T	T	-0.556186	0.100559	1.2348e-07	TRBV	TRBV11-2
7	142489869	rs3114488	C	T	C	-0.523876	0.0947938	1.26163e-07	TRBJ	TRBJ1-1
7	142493129	rs3134902	G	T	G	-0.523876	0.0947938	1.26163e-07	TRBJ	TRBJ1-1
7	142205301	rs62472763	T	C	C	-0.563695	0.102214	1.33423e-07	TRBV	TRBV11-2
7	142205303	rs62472762	C	G	G	-0.563695	0.102214	1.33423e-07	TRBV	TRBV11-2
7	142218189	rs111222746	C	T	T	-0.77726	0.140993	1.34753e-07	TRBV	TRBV9
7	142221389	rs111222734	C	T	T	-0.77726	0.140993	1.34753e-07	TRBV	TRBV9
7	142221593	rs111224539	A	C	C	-0.77726	0.140993	1.34753e-07	TRBV	TRBV9
7	142223453	rs111222716	T	C	C	-0.77726	0.140993	1.34753e-07	TRBV	TRBV9
7	142044929	rs1966252	G	C	C	0.611187	0.110456	1.35422e-07	TRBV	TRBV10-1
7	142494606	rs2071361	C	G	C	0.522271	0.0948972	1.40836e-07	TRBV	TRBV28
7	142446452	rs10282054	G	A	A	-0.559878	0.101938	1.48577e-07	TRBJ	TRBJ1-4
7	142447313	rs10081173	G	A	A	-0.559878	0.101938	1.48577e-07	TRBJ	TRBJ1-4
7	142447631	rs1964986	C	A	A	-0.559878	0.101938	1.48577e-07	TRBJ	TRBJ1-4
7	142447636	rs1964987	G	A	A	-0.559878	0.101938	1.48577e-07	TRBJ	TRBJ1-4
7	142453788	rs4527797	G	C	C	-0.559878	0.101938	1.48577e-07	TRBJ	TRBJ1-4
7	142044929	rs1966252	G	C	C	0.593271	0.108132	1.52751e-07	TRBV	TRBV6-1
7	142460865	rs6667	T	C	T	-0.55291	0.100797	1.53633e-07	TRBJ	TRBJ1-5
7	142026593	rs2960761	C	T	T	-0.558226	0.101785	1.54361e-07	TRBV	TRBV4-2
7	142028118	rs361429	C	A	C	-0.558226	0.101785	1.54361e-07	TRBV	TRBV4-2
7	142031730	rs13239816	A	G	A	-0.558226	0.101785	1.54361e-07	TRBV	TRBV4-2
7	142032764	rs2156935	T	A	A	-0.558226	0.101785	1.54361e-07	TRBV	TRBV4-2
7	142032983	rs2156936	A	G	G	-0.558226	0.101785	1.54361e-07	TRBV	TRBV4-2
7	142033915	rs3020834	A	G	A	-0.558226	0.101785	1.54361e-07	TRBV	TRBV4-2
7	142034748	rs12703462	C	T	T	-0.558226	0.101785	1.54361e-07	TRBV	TRBV4-2
7	142035168	rs12703463	G	C	C	-0.558226	0.101785	1.54361e-07	TRBV	TRBV4-2
7	142412567	rs4427082	G	A	A	-0.641719	0.117033	1.55195e-07	TRBV	TRBV24-1
7	142228315	rs111222697	C	T	C	-0.809123	0.147807	1.62049e-07	TRBV	TRBV9
7	142238725	rs111221708	T	C	C	-0.809123	0.147807	1.62049e-07	TRBV	TRBV9
7	142487346	rs2734221	A	G	A	0.525108	0.0959851	1.64755e-07	TRBV	TRBV27
7	142037940	rs3020836	C	T	T	0.615297	0.11237	1.77834e-07	TRBV	TRBV10-1
7	142495126	rs12532977	G	A	G	-0.515469	0.0945222	1.78916e-07	TRBJ	TRBJ1-3
7	142495127	rs12532978	G	T	G	-0.515469	0.0945222	1.78916e-07	TRBJ	TRBJ1-3
7	142496164	rs57586289	T	C	T	-0.516637	0.0947651	1.80332e-07	TRBJ	TRBJ1-5
7	142496230	rs12531368	A	T	A	-0.516637	0.0947651	1.80332e-07	TRBJ	TRBJ1-5
7	142496293	rs12539089	C	A	C	-0.516637	0.0947651	1.80332e-07	TRBJ	TRBJ1-5
7	142487745	rs2855990	C	T	C	0.525505	0.0964083	1.81138e-07	TRBV	TRBV27
7	142487836	rs2734222	T	C	T	0.525505	0.0964083	1.81138e-07	TRBV	TRBV27
7	142488146	rs2734223	G	A	G	0.525505	0.0964083	1.81138e-07	TRBV	TRBV27
7	142488688	rs2734224	A	G	A	0.525505	0.0964083	1.81138e-07	TRBV	TRBV27
7	142489405	rs3114489	A	G	A	0.525505	0.0964083	1.81138e-07	TRBV	TRBV27
7	142206606	rs111224547	A	G	G	0.769242	0.141093	1.84007e-07	TRBV	TRBV10-2
7	142207536	rs111224546	A	G	G	0.769242	0.141093	1.84007e-07	TRBV	TRBV10-2
7	142208803	rs111222773	G	A	A	0.769242	0.141093	1.84007e-07	TRBV	TRBV10-2
7	142272563	rs111222472	C	T	T	-0.682787	0.125485	1.89649e-07	TRBV	TRBV9
7	142272619	rs111222471	A	C	C	-0.682787	0.125485	1.89649e-07	TRBV	TRBV9
7	142273499	rs361485	C	T	T	-0.682787	0.125485	1.89649e-07	TRBV	TRBV9
7	142492930	rs3114486	T	C	T	0.518617	0.0953526	1.91673e-07	TRBV	TRBV29-1
7	142194668	rs10260565	C	T	T	0.561065	0.103144	1.95132e-07	TRBV	TRBV10-2
7	142195648	rs111222843	T	A	A	0.561065	0.103144	1.95132e-07	TRBV	TRBV10-2
7	142198080	rs111221511	A	G	G	0.561065	0.103144	1.95132e-07	TRBV	TRBV10-2
7	142198190	rs111222827	C	T	T	0.561065	0.103144	1.95132e-07	TRBV	TRBV10-2
7	142494606	rs2071361	C	G	C	0.517539	0.0952566	1.97062e-07	TRBV	TRBV27
7	142496164	rs57586289	T	C	T	-0.514623	0.0947234	1.97253e-07	TRBJ	TRBJ1-3
7	142496230	rs12531368	A	T	A	-0.514623	0.0947234	1.97253e-07	TRBJ	TRBJ1-3
7	142496293	rs12539089	C	A	C	-0.514623	0.0947234	1.97253e-07	TRBJ	TRBJ1-3
7	142259062	rs111222526	G	A	A	-0.551642	0.10156	1.98388e-07	TRBV	TRBV11-2
7	142259069	rs111222525	G	A	A	-0.551642	0.10156	1.98388e-07	TRBV	TRBV11-2
7	142268768	rs111222486	A	G	G	-0.551642	0.10156	1.98388e-07	TRBV	TRBV11-2
7	142269278	rs111222484	C	T	T	-0.551642	0.10156	1.98388e-07	TRBV	TRBV11-2
7	142269457	rs111222482	A	G	G	-0.551642	0.10156	1.98388e-07	TRBV	TRBV11-2
7	142025037	rs12703460	C	T	C	-0.557953	0.102773	2.00964e-07	TRBV	TRBV4-2
7	142494606	rs2071361	C	G	C	-0.510335	0.0941074	2.06847e-07	TRBJ	TRBJ1-1
7	142440407	rs10447734	A	G	A	-0.555774	0.102675	2.16857e-07	TRBJ	TRBJ1-4
7	142445028	rs2187629	C	T	C	-0.555774	0.102675	2.16857e-07	TRBJ	TRBJ1-4
7	142449301	rs10081384	C	T	C	-0.555774	0.102675	2.16857e-07	TRBJ	TRBJ1-4
7	142452822	rs3857775	C	G	C	-0.555774	0.102675	2.16857e-07	TRBJ	TRBJ1-4
7	142453778	rs2367343	T	C	T	-0.555774	0.102675	2.16857e-07	TRBJ	TRBJ1-4
7	142454557	rs10246334	G	T	G	-0.555774	0.102675	2.16857e-07	TRBJ	TRBJ1-4
7	142454655	rs111223773	A	C	A	-0.555774	0.102675	2.16857e-07	TRBJ	TRBJ1-4
7	142492130	rs2367486	A	G	A	-0.512761	0.0947411	2.17576e-07	TRBJ	TRBJ1-1
7	142492930	rs3114486	T	C	T	-0.521263	0.096421	2.23963e-07	TRBJ	TRBJ1-1
7	142435691	rs7810050	A	G	G	0.554336	0.102555	2.24894e-07	TRBV	TRBV27
7	142450556	rs60095957	G	A	G	0.513852	0.0950832	2.25966e-07	TRBV	TRBV29-1
7	142213677	rs111222758	C	T	C	-0.637576	0.118145	2.34324e-07	TRBV	TRBV9
7	142218717	rs111222739	C	A	C	-0.637576	0.118145	2.34324e-07	TRBV	TRBV9
7	142213843	rs111224544	G	A	A	0.759752	0.140801	2.39947e-07	TRBV	TRBV10-2
7	142215953	rs111401433	G	A	A	0.759752	0.140801	2.39947e-07	TRBV	TRBV10-2
7	142217780	rs111222747	C	T	T	0.759752	0.140801	2.39947e-07	TRBV	TRBV10-2
7	142220299	rs139339439	C	T	T	0.759752	0.140801	2.39947e-07	TRBV	TRBV10-2
7	142034803	rs3020835	C	A	A	-0.511473	0.0949018	2.42283e-07	TRBV	TRBV5-1
7	142491575	rs17777717	G	C	C	-0.710769	0.132444	2.69988e-07	TRBJ	TRBJ2-1
7	142239119	rs111222647	C	T	C	0.551108	0.102839	2.79867e-07	TRBV	TRBV3-1
7	142369100	rs6969264	G	C	C	-0.631153	0.118136	3.02232e-07	TRBJ	TRBJ2-1
7	142369136	rs6956269	T	G	G	-0.631153	0.118136	3.02232e-07	TRBJ	TRBJ2-1
7	142460865	rs6667	T	C	T	-0.540031	0.101107	3.04227e-07	TRBJ	TRBJ1-3
7	142044060	rs2011381	A	G	G	-0.558213	0.104519	3.04778e-07	TRBV	TRBV3-1
7	142047556	rs75630502	G	T	G	-1.15042	0.215563	3.10509e-07	TRBV	TRBV4-2
7	142188789	rs111222877	C	T	C	-0.521618	0.0978978	3.23352e-07	TRBV	TRBV11-2
7	142190774	rs111222874	G	A	G	-0.521618	0.0978978	3.23352e-07	TRBV	TRBV11-2
7	142208584	rs1003007	A	G	G	-0.581952	0.109321	3.30817e-07	TRBV	TRBV6-2
7	142205761	rs10243681	A	G	A	0.550161	0.10354	3.46411e-07	TRBV	TRBV11-2
7	142036874	rs6951080	C	T	T	-0.548337	0.103223	3.48581e-07	TRBV	TRBV4-2
7	142223797	rs111222715	C	G	C	0.745563	0.140268	3.50321e-07	TRBV	TRBV10-2
7	142495126	rs12532977	G	A	G	0.505955	0.0953979	3.62783e-07	TRBJ	TRBJ2-4
7	142495127	rs12532978	G	T	G	0.505955	0.0953979	3.62783e-07	TRBJ	TRBJ2-4
7	142223797	rs111222715	C	G	C	-0.749096	0.14128	3.65217e-07	TRBV	TRBV9
7	142370582	rs4726547	C	T	T	-0.624108	0.117948	3.84168e-07	TRBJ	TRBJ2-1
7	142370604	rs4726549	G	A	A	-0.624108	0.117948	3.84168e-07	TRBJ	TRBJ2-1
7	142388245	rs28537441	A	G	G	0.561992	0.106268	3.89456e-07	TRBV	TRBV12-3
7	142487745	rs2855990	C	T	C	-0.505376	0.0956644	3.99828e-07	TRBJ	TRBJ1-1
7	142487836	rs2734222	T	C	T	-0.505376	0.0956644	3.99828e-07	TRBJ	TRBJ1-1
7	142488146	rs2734223	G	A	G	-0.505376	0.0956644	3.99828e-07	TRBJ	TRBJ1-1
7	142488688	rs2734224	A	G	A	-0.505376	0.0956644	3.99828e-07	TRBJ	TRBJ1-1
7	142489405	rs3114489	A	G	A	-0.505376	0.0956644	3.99828e-07	TRBJ	TRBJ1-1
7	142442287	rs60096066	G	T	T	0.585061	0.110815	4.05828e-07	TRBJ	TRBJ1-2
7	142489873	rs3134901	G	T	G	-0.500568	0.0948428	4.09137e-07	TRBJ	TRBJ1-1
7	142205512	rs10243942	A	G	A	-0.528589	0.100217	4.23781e-07	TRBV	TRBV10-2
7	142446452	rs10282054	G	A	A	0.543767	0.103179	4.24122e-07	TRBV	TRBV27
7	142447313	rs10081173	G	A	A	0.543767	0.103179	4.24122e-07	TRBV	TRBV27
7	142447631	rs1964986	C	A	A	0.543767	0.103179	4.24122e-07	TRBV	TRBV27
7	142447636	rs1964987	G	A	A	0.543767	0.103179	4.24122e-07	TRBV	TRBV27
7	142453788	rs4527797	G	C	C	0.543767	0.103179	4.24122e-07	TRBV	TRBV27
7	142238747	rs2734115	C	T	T	-0.802563	0.152426	4.33899e-07	TRBV	TRBV9
7	142238748	rs2855916	T	G	G	-0.802563	0.152426	4.33899e-07	TRBV	TRBV9
7	142450555	rs34708921	T	C	T	0.537252	0.10214	4.44705e-07	TRBV	TRBV27
7	142038782	rs1008599	A	G	G	-0.537005	0.102305	4.67832e-07	TRBV	TRBV6-1
7	142039520	rs9648789	C	T	T	-0.537005	0.102305	4.67832e-07	TRBV	TRBV6-1
7	142040446	rs3020837	G	A	A	-0.537005	0.102305	4.67832e-07	TRBV	TRBV6-1
7	142040894	rs1155458	C	T	T	-0.537005	0.102305	4.67832e-07	TRBV	TRBV6-1
7	142433330	rs62470637	T	G	T	0.541127	0.103095	4.68371e-07	TRBV	TRBV27
7	142434960	rs200819714	T	C	T	0.541127	0.103095	4.68371e-07	TRBV	TRBV27
7	142200371	rs111222813	T	C	T	0.562801	0.106866	4.70874e-07	TRBV	TRBV10-1
7	142201019	rs111224554	A	C	A	0.562801	0.106866	4.70874e-07	TRBV	TRBV10-1
7	142218349	rs111222744	G	A	G	-0.623679	0.1189	4.75857e-07	TRBV	TRBV9
7	142218661	rs111222740	G	A	G	-0.623679	0.1189	4.75857e-07	TRBV	TRBV9
7	142219460	rs111222737	A	T	A	-0.623679	0.1189	4.75857e-07	TRBV	TRBV9
7	142221411	rs111222733	C	T	C	-0.623679	0.1189	4.75857e-07	TRBV	TRBV9
7	142221423	rs111221719	C	T	C	-0.623679	0.1189	4.75857e-07	TRBV	TRBV9
7	142221742	rs111222731	G	A	G	-0.623679	0.1189	4.75857e-07	TRBV	TRBV9
7	142222184	rs111222728	T	C	T	-0.623679	0.1189	4.75857e-07	TRBV	TRBV9
7	142222364	rs111222727	T	G	T	-0.623679	0.1189	4.75857e-07	TRBV	TRBV9
7	142222418	rs111222726	C	T	C	-0.623679	0.1189	4.75857e-07	TRBV	TRBV9
7	142222545	rs111222724	T	C	T	-0.623679	0.1189	4.75857e-07	TRBV	TRBV9
7	142222800	rs111222722	T	C	T	-0.623679	0.1189	4.75857e-07	TRBV	TRBV9
7	142222903	rs67352649	A	G	A	-0.623679	0.1189	4.75857e-07	TRBV	TRBV9
7	142222904	rs111221715	C	T	C	-0.623679	0.1189	4.75857e-07	TRBV	TRBV9
7	142223389	rs111222719	T	C	T	-0.623679	0.1189	4.75857e-07	TRBV	TRBV9
7	142218189	rs111222746	C	T	T	0.740395	0.141048	4.76341e-07	TRBV	TRBV10-2
7	142221389	rs111222734	C	T	T	0.740395	0.141048	4.76341e-07	TRBV	TRBV10-2
7	142221593	rs111224539	A	C	C	0.740395	0.141048	4.76341e-07	TRBV	TRBV10-2
7	142223453	rs111222716	T	C	C	0.740395	0.141048	4.76341e-07	TRBV	TRBV10-2
7	142274854	rs111222459	G	A	A	0.573252	0.109322	4.79569e-07	TRBV	TRBV6-1
7	142238747	rs2734115	C	T	T	0.793914	0.151299	4.80575e-07	TRBV	TRBV10-2
7	142238748	rs2855916	T	G	G	0.793914	0.151299	4.80575e-07	TRBV	TRBV10-2
7	142433574	rs10243591	C	T	C	-0.539803	0.103029	4.89415e-07	TRBJ	TRBJ1-1
7	142433997	rs10259155	A	G	A	-0.539803	0.103029	4.89415e-07	TRBJ	TRBJ1-1
7	142434054	rs28797268	A	G	A	-0.539803	0.103029	4.89415e-07	TRBJ	TRBJ1-1
7	142434446	rs6951271	C	A	A	-0.539803	0.103029	4.89415e-07	TRBJ	TRBJ1-1
7	142431349	rs6953502	C	T	C	0.54452	0.103942	4.9094e-07	TRBV	TRBV27
7	142433751	rs113523963	C	T	C	0.54452	0.103942	4.9094e-07	TRBV	TRBV27
7	142489873	rs3134901	G	T	G	0.492236	0.0939821	4.93521e-07	TRBV	TRBV29-1
7	142455538	rs3757377	C	T	T	0.541356	0.103423	5.00863e-07	TRBV	TRBV27
7	142228315	rs111222697	C	T	C	0.773181	0.147667	5.065e-07	TRBV	TRBV10-2
7	142238725	rs111221708	T	C	C	0.773181	0.147667	5.065e-07	TRBV	TRBV10-2
7	142495126	rs12532977	G	A	G	0.493342	0.0943341	5.11732e-07	TRBJ	TRBJ2-7
7	142495127	rs12532978	G	T	G	0.493342	0.0943341	5.11732e-07	TRBJ	TRBJ2-7
7	142497082	rs11520897	A	T	A	0.487308	0.0932289	5.18236e-07	TRBV	TRBV29-1
7	142492130	rs2367486	A	G	A	0.49256	0.0942636	5.22244e-07	TRBV	TRBV29-1
7	142205610	rs6968533	A	G	G	0.608804	0.116258	5.3986e-07	TRBV	TRBV10-1
7	142492930	rs3114486	T	C	T	0.511967	0.0981384	5.43345e-07	TRBV	TRBV27
7	142496164	rs57586289	T	C	T	0.489686	0.0939096	5.49263e-07	TRBV	TRBV29-1
7	142496230	rs12531368	A	T	A	0.489686	0.0939096	5.49263e-07	TRBV	TRBV29-1
7	142496293	rs12539089	C	A	C	0.489686	0.0939096	5.49263e-07	TRBV	TRBV29-1
7	142221948	rs111222730	A	G	A	-0.616844	0.11833	5.53195e-07	TRBV	TRBV9
7	142221952	rs111222729	G	A	G	-0.616844	0.11833	5.53195e-07	TRBV	TRBV9
7	142456928	rs10273639	T	C	T	-0.523252	0.100603	5.8411e-07	TRBJ	TRBJ1-3
7	142457132	rs4726576	A	C	A	-0.523252	0.100603	5.8411e-07	TRBJ	TRBJ1-3
7	142459290	rs3857776	C	T	C	-0.523252	0.100603	5.8411e-07	TRBJ	TRBJ1-3
7	142474939	rs10952532	T	C	C	-0.523252	0.100603	5.8411e-07	TRBJ	TRBJ1-3
7	142473464	rs13229701	C	T	C	0.530691	0.102045	5.8575e-07	TRBV	TRBV27
7	142473466	rs13228878	A	G	G	0.530691	0.102045	5.8575e-07	TRBV	TRBV27
7	142495126	rs12532977	G	A	G	-0.492796	0.0947641	5.86543e-07	TRBJ	TRBJ1-1
7	142495127	rs12532978	G	T	G	-0.492796	0.0947641	5.86543e-07	TRBJ	TRBJ1-1
7	142025629	rs61245404	G	A	A	-0.806517	0.155166	5.93293e-07	TRBV	TRBV6-2
7	142031867	rs76673770	T	G	G	-0.806517	0.155166	5.93293e-07	TRBV	TRBV6-2
7	142386033	rs1986764	G	A	A	0.558168	0.107419	5.97662e-07	TRBV	TRBV12-3
7	142435691	rs7810050	A	G	G	-0.532794	0.102542	5.98568e-07	TRBJ	TRBJ1-4
7	142373433	rs2367332	G	T	T	-0.709435	0.136579	6.02727e-07	TRBJ	TRBJ1-5
7	142373434	rs2367333	G	A	A	-0.709435	0.136579	6.02727e-07	TRBJ	TRBJ1-5
7	142456928	rs10273639	T	C	T	-0.523051	0.100724	6.06645e-07	TRBJ	TRBJ1-5
7	142457132	rs4726576	A	C	A	-0.523051	0.100724	6.06645e-07	TRBJ	TRBJ1-5
7	142459290	rs3857776	C	T	C	-0.523051	0.100724	6.06645e-07	TRBJ	TRBJ1-5
7	142474939	rs10952532	T	C	C	-0.523051	0.100724	6.06645e-07	TRBJ	TRBJ1-5
7	142366268	rs4726540	G	A	A	-0.615864	0.1186	6.07058e-07	TRBJ	TRBJ2-1
7	142368318	rs4726546	T	C	C	-0.615864	0.1186	6.07058e-07	TRBJ	TRBJ2-1
7	142368672	rs10243843	G	A	A	-0.615864	0.1186	6.07058e-07	TRBJ	TRBJ2-1
7	142368902	rs6951782	A	C	C	-0.615864	0.1186	6.07058e-07	TRBJ	TRBJ2-1
7	142369586	rs6969951	A	G	A	-0.615864	0.1186	6.07058e-07	TRBJ	TRBJ2-1
7	142369666	rs6956756	A	C	C	-0.615864	0.1186	6.07058e-07	TRBJ	TRBJ2-1
7	142369835	rs6975391	C	T	T	-0.615864	0.1186	6.07058e-07	TRBJ	TRBJ2-1
7	142370125	rs9655661	A	G	G	-0.615864	0.1186	6.07058e-07	TRBJ	TRBJ2-1
7	142370244	rs9655574	G	C	C	-0.615864	0.1186	6.07058e-07	TRBJ	TRBJ2-1
7	142370764	rs4726550	C	T	T	-0.615864	0.1186	6.07058e-07	TRBJ	TRBJ2-1
7	142371448	rs7777677	C	T	T	-0.615864	0.1186	6.07058e-07	TRBJ	TRBJ2-1
7	142371453	rs7796160	A	C	C	-0.615864	0.1186	6.07058e-07	TRBJ	TRBJ2-1
7	142371540	rs7796324	A	G	G	-0.615864	0.1186	6.07058e-07	TRBJ	TRBJ2-1
7	142372587	rs2156964	C	T	T	-0.615864	0.1186	6.07058e-07	TRBJ	TRBJ2-1
7	142036874	rs6951080	C	T	T	-0.614636	0.117581	6.17062e-07	TRBV	TRBV4-3
7	142205841	rs6954089	A	T	A	0.618211	0.119129	6.27813e-07	TRBV	TRBV10-2
7	142335879	rs62470030	T	G	T	0.891755	0.172064	6.35971e-07	TRBV	TRBV24-1
7	142337300	rs10243991	A	G	A	0.891755	0.172064	6.35971e-07	TRBV	TRBV24-1
7	142337675	rs17163571	C	T	T	0.891755	0.172064	6.35971e-07	TRBV	TRBV24-1
7	142045897	rs361402	C	T	T	-0.533503	0.103125	6.63875e-07	TRBV	TRBV6-1
7	142487346	rs2734221	A	G	A	-0.494306	0.0955889	6.70629e-07	TRBJ	TRBJ1-1
7	142038782	rs1008599	A	G	G	-0.524146	0.101414	6.79283e-07	TRBV	TRBV2
7	142039520	rs9648789	C	T	T	-0.524146	0.101414	6.79283e-07	TRBV	TRBV2
7	142040446	rs3020837	G	A	A	-0.524146	0.101414	6.79283e-07	TRBV	TRBV2
7	142040894	rs1155458	C	T	T	-0.524146	0.101414	6.79283e-07	TRBV	TRBV2
7	142237142	rs111222657	C	A	A	0.768789	0.148639	6.79522e-07	TRBV	TRBV10-2
7	142237621	rs111222654	A	C	C	0.768789	0.148639	6.79522e-07	TRBV	TRBV10-2
7	142411527	rs4236478	T	C	C	0.544885	0.105463	6.84824e-07	TRBV	TRBV12-3
7	142225756	rs111221714	A	C	C	0.536403	0.10393	7.02089e-07	TRBV	TRBV11-2
7	142225782	rs111222705	T	C	C	0.536403	0.10393	7.02089e-07	TRBV	TRBV11-2
7	142226368	rs111222702	T	A	A	0.536403	0.10393	7.02089e-07	TRBV	TRBV11-2
7	142228730	rs111222694	A	G	G	0.536403	0.10393	7.02089e-07	TRBV	TRBV11-2
7	142229305	rs111222691	A	G	G	0.536403	0.10393	7.02089e-07	TRBV	TRBV11-2
7	142231701	rs111222683	G	T	T	0.536403	0.10393	7.02089e-07	TRBV	TRBV11-2
7	142232889	rs111222676	G	A	A	0.536403	0.10393	7.02089e-07	TRBV	TRBV11-2
7	142233319	rs111222674	A	G	G	0.536403	0.10393	7.02089e-07	TRBV	TRBV11-2
7	142233408	rs111222673	C	T	T	0.536403	0.10393	7.02089e-07	TRBV	TRBV11-2
7	142234473	rs111222669	T	G	G	0.536403	0.10393	7.02089e-07	TRBV	TRBV11-2
7	142234569	rs111221505	T	G	G	0.536403	0.10393	7.02089e-07	TRBV	TRBV11-2
7	142234670	rs111221504	T	G	G	0.536403	0.10393	7.02089e-07	TRBV	TRBV11-2
7	142235215	rs111222666	C	T	T	0.536403	0.10393	7.02089e-07	TRBV	TRBV11-2
7	142235344	rs111222665	T	C	C	0.536403	0.10393	7.02089e-07	TRBV	TRBV11-2
7	142235646	rs111222664	C	T	T	0.536403	0.10393	7.02089e-07	TRBV	TRBV11-2
7	142235678	rs111222663	T	C	C	0.536403	0.10393	7.02089e-07	TRBV	TRBV11-2
7	142495308	rs56352733	G	A	G	-0.492048	0.0953548	7.05356e-07	TRBJ	TRBJ1-1
7	142412270	rs2097241	A	C	A	0.547932	0.106367	7.34698e-07	TRBV	TRBV12-3
7	142025037	rs12703460	C	T	C	-0.609935	0.117621	7.44808e-07	TRBV	TRBV4-3
7	142489869	rs3114488	C	T	C	0.487299	0.0948455	7.81586e-07	TRBV	TRBV29-1
7	142493129	rs3134902	G	T	G	0.487299	0.0948455	7.81586e-07	TRBV	TRBV29-1
7	142273128	rs111222470	T	C	T	-0.745144	0.144158	8.02666e-07	TRBV	TRBV4-3
7	142457674	rs2011216	G	A	A	0.518451	0.10118	8.32486e-07	TRBV	TRBV27
7	142378491	rs17240	G	T	G	0.548235	0.107007	8.35087e-07	TRBV	TRBV12-3
7	142378633	rs17243	G	A	G	0.548235	0.107007	8.35087e-07	TRBV	TRBV12-3
7	142378708	rs361418	T	G	G	0.548235	0.107007	8.35087e-07	TRBV	TRBV12-3
7	142379267	rs17245	C	G	C	0.548235	0.107007	8.35087e-07	TRBV	TRBV12-3
7	142379936	rs6464521	G	A	G	0.548235	0.107007	8.35087e-07	TRBV	TRBV12-3
7	142382594	rs2367339	A	T	T	0.548235	0.107007	8.35087e-07	TRBV	TRBV12-3
7	142383075	rs6979202	A	C	A	0.548235	0.107007	8.35087e-07	TRBV	TRBV12-3
7	142383529	rs7811809	C	T	T	0.548235	0.107007	8.35087e-07	TRBV	TRBV12-3
7	142384172	rs4726557	C	T	C	0.548235	0.107007	8.35087e-07	TRBV	TRBV12-3
7	142384276	rs4726558	T	C	C	0.548235	0.107007	8.35087e-07	TRBV	TRBV12-3
7	142384468	rs2156965	T	G	G	0.548235	0.107007	8.35087e-07	TRBV	TRBV12-3
7	142384755	rs2156966	C	T	T	0.548235	0.107007	8.35087e-07	TRBV	TRBV12-3
7	142386139	rs2027800	A	G	G	0.548235	0.107007	8.35087e-07	TRBV	TRBV12-3
7	142386259	rs6464525	A	C	C	0.548235	0.107007	8.35087e-07	TRBV	TRBV12-3
7	142387504	rs2097239	G	T	T	0.548235	0.107007	8.35087e-07	TRBV	TRBV12-3
7	142388446	rs2012918	A	C	C	0.548235	0.107007	8.35087e-07	TRBV	TRBV12-3
7	142388519	rs1344437	G	A	A	0.548235	0.107007	8.35087e-07	TRBV	TRBV12-3
7	142389027	rs4725590	T	C	C	0.548235	0.107007	8.35087e-07	TRBV	TRBV12-3
7	142389366	rs6968949	T	C	C	0.548235	0.107007	8.35087e-07	TRBV	TRBV12-3
7	142389664	rs2213210	G	A	A	0.548235	0.107007	8.35087e-07	TRBV	TRBV12-3
7	142391881	rs2213211	C	T	T	0.548235	0.107007	8.35087e-07	TRBV	TRBV12-3
7	142392076	rs10275358	C	T	T	0.548235	0.107007	8.35087e-07	TRBV	TRBV12-3
7	142392652	rs62471394	C	T	T	0.548235	0.107007	8.35087e-07	TRBV	TRBV12-3
7	142393123	rs6464526	G	A	A	0.548235	0.107007	8.35087e-07	TRBV	TRBV12-3
7	142394136	rs928944	C	T	T	0.548235	0.107007	8.35087e-07	TRBV	TRBV12-3
7	142394336	rs2017980	T	C	C	0.548235	0.107007	8.35087e-07	TRBV	TRBV12-3
7	142394525	rs1964988	T	C	C	0.548235	0.107007	8.35087e-07	TRBV	TRBV12-3
7	142394613	rs1964989	G	C	C	0.548235	0.107007	8.35087e-07	TRBV	TRBV12-3
7	142394633	rs34789793	T	TG	TG	0.548235	0.107007	8.35087e-07	TRBV	TRBV12-3
7	142396779	rs6949308	T	C	T	0.548235	0.107007	8.35087e-07	TRBV	TRBV12-3
7	142396893	rs6969191	A	C	C	0.548235	0.107007	8.35087e-07	TRBV	TRBV12-3
7	142397097	rs56073652	G	A	A	0.548235	0.107007	8.35087e-07	TRBV	TRBV12-3
7	142045897	rs361402	C	T	T	-0.522939	0.102152	8.50882e-07	TRBV	TRBV2

### Sheet: ST3
Supplementary Table 3. cis-regulatory variants of CDR3 amino acid compositions.
Significant results were provided (Bonferroni-corrected P value < 0.05). A1 is the effect allele.
Variant						cdr3-QTL statistics			CDR3
Chr.	Position	ID	REF	ALT	A1	BETA	SE	P	Length	Position	Amino acid
7	142492930	rs3114486	T	C	T	0.945966	0.0756451	1.25657e-25	16	115	E
7	142495308	rs56352733	G	A	G	0.931069	0.0746059	1.48082e-25	15	115	E
7	142494606	rs2071361	C	G	C	0.918801	0.0746762	4.60104e-25	15	115	E
7	142492130	rs2367486	A	G	A	0.916404	0.0753356	1.12963e-24	16	115	E
7	142487346	rs2734221	A	G	A	0.912422	0.0759532	2.99118e-24	16	115	E
7	142495308	rs56352733	G	A	G	0.908839	0.0758234	3.55183e-24	16	115	E
7	142497082	rs11520897	A	T	A	0.899587	0.075444	5.30422e-24	15	115	E
7	142494606	rs2071361	C	G	C	0.897833	0.0757848	8.68933e-24	16	115	E
7	142489869	rs3114488	C	T	C	0.906658	0.0765878	9.20544e-24	16	115	E
7	142493129	rs3134902	G	T	G	0.906658	0.0765878	9.20544e-24	16	115	E
7	142489873	rs3134901	G	T	G	0.899319	0.0762063	1.16803e-23	16	115	E
7	142487745	rs2855990	C	T	C	0.90268	0.077203	2.3499e-23	16	115	E
7	142487836	rs2734222	T	C	T	0.90268	0.077203	2.3499e-23	16	115	E
7	142488146	rs2734223	G	A	G	0.90268	0.077203	2.3499e-23	16	115	E
7	142488688	rs2734224	A	G	A	0.90268	0.077203	2.3499e-23	16	115	E
7	142489405	rs3114489	A	G	A	0.90268	0.077203	2.3499e-23	16	115	E
7	142489873	rs3134901	G	T	G	0.89754	0.076765	2.35374e-23	15	115	E
7	142487346	rs2734221	A	G	A	0.901183	0.0771997	2.65308e-23	15	115	E
7	142492130	rs2367486	A	G	A	0.897979	0.0771078	3.16834e-23	15	115	E
7	142487745	rs2855990	C	T	C	0.902818	0.0776267	3.49992e-23	15	115	E
7	142487836	rs2734222	T	C	T	0.902818	0.0776267	3.49992e-23	15	115	E
7	142488146	rs2734223	G	A	G	0.902818	0.0776267	3.49992e-23	15	115	E
7	142488688	rs2734224	A	G	A	0.902818	0.0776267	3.49992e-23	15	115	E
7	142489405	rs3114489	A	G	A	0.902818	0.0776267	3.49992e-23	15	115	E
7	142489869	rs3114488	C	T	C	0.899504	0.0775325	4.20547e-23	15	115	E
7	142493129	rs3134902	G	T	G	0.899504	0.0775325	4.20547e-23	15	115	E
7	142492930	rs3114486	T	C	T	0.89659	0.0796592	3.87058e-22	15	115	E
7	142497082	rs11520897	A	T	A	0.863906	0.0775281	7.93201e-22	16	115	E
7	142460865	rs6667	T	C	T	0.90864	0.0842869	8.0206e-21	16	115	E
7	142456928	rs10273639	T	C	T	0.886385	0.0844692	4.95152e-20	16	115	E
7	142457132	rs4726576	A	C	A	0.886385	0.0844692	4.95152e-20	16	115	E
7	142459290	rs3857776	C	T	C	0.886385	0.0844692	4.95152e-20	16	115	E
7	142474939	rs10952532	T	C	C	0.886385	0.0844692	4.95152e-20	16	115	E
7	142450556	rs60095957	G	A	G	0.838638	0.0824949	3.91997e-19	16	115	E
7	142460865	rs6667	T	C	T	0.872977	0.0869843	8.8706e-19	15	115	E
7	142495308	rs56352733	G	A	G	0.813087	0.0813726	1.16816e-18	15	116	Q
7	142470574	rs3752404	A	G	G	0.860862	0.0864873	1.4873e-18	16	115	E
7	142494606	rs2071361	C	G	C	0.812704	0.0817292	1.58121e-18	14	115	E
7	142467216	rs13230029	G	C	G	0.854469	0.0860943	1.7815e-18	16	115	E
7	142468189	rs1969595	C	G	G	0.854469	0.0860943	1.7815e-18	16	115	E
7	142469191	rs13225332	G	A	A	0.854469	0.0860943	1.7815e-18	16	115	E
7	142469343	rs11765409	C	T	C	0.854469	0.0860943	1.7815e-18	16	115	E
7	142469937	rs12534573	C	T	C	0.854469	0.0860943	1.7815e-18	16	115	E
7	142470066	rs4726580	T	C	T	0.854469	0.0860943	1.7815e-18	16	115	E
7	142470290	rs11769872	T	C	T	0.854469	0.0860943	1.7815e-18	16	115	E
7	142471344	rs56225909	G	A	G	0.854469	0.0860943	1.7815e-18	16	115	E
7	142472439	rs4726581	C	T	C	0.854469	0.0860943	1.7815e-18	16	115	E
7	142472600	rs4726582	T	A	T	0.854469	0.0860943	1.7815e-18	16	115	E
7	142473188	rs4726588	C	T	C	0.854469	0.0860943	1.7815e-18	16	115	E
7	142473952	rs2367484	G	A	G	0.854469	0.0860943	1.7815e-18	16	115	E
7	142473983	rs2886990	C	T	C	0.854469	0.0860943	1.7815e-18	16	115	E
7	142495308	rs56352733	G	A	G	0.815758	0.0823226	1.96341e-18	14	115	E
7	142456928	rs10273639	T	C	T	0.857307	0.0867034	2.2457e-18	15	115	E
7	142457132	rs4726576	A	C	A	0.857307	0.0867034	2.2457e-18	15	115	E
7	142459290	rs3857776	C	T	C	0.857307	0.0867034	2.2457e-18	15	115	E
7	142474939	rs10952532	T	C	C	0.857307	0.0867034	2.2457e-18	15	115	E
7	142492930	rs3114486	T	C	T	0.827086	0.0837484	2.42035e-18	15	114	N
7	142473464	rs13229701	C	T	C	0.855377	0.0872599	3.82426e-18	16	115	E
7	142473466	rs13228878	A	G	G	0.855377	0.0872599	3.82426e-18	16	115	E
7	142472604	rs4726583	T	A	T	0.845022	0.0863213	4.1572e-18	16	115	E
7	142489873	rs3134901	G	T	G	0.805708	0.0823817	4.39969e-18	15	114	N
7	142494606	rs2071361	C	G	C	0.80255	0.0820811	4.47297e-18	15	114	N
7	142492930	rs3114486	T	C	T	0.810033	0.0828578	4.51077e-18	14	116	Q
7	142492130	rs2367486	A	G	A	0.807366	0.0826298	4.66225e-18	15	114	N
7	142489869	rs3114488	C	T	C	0.806688	0.0831642	7.25508e-18	15	114	N
7	142493129	rs3134902	G	T	G	0.806688	0.0831642	7.25508e-18	15	114	N
7	142494606	rs2071361	C	G	C	0.791132	0.081919	9.44874e-18	15	116	Q
7	142495126	rs12532977	G	A	G	0.792022	0.0831642	2.16997e-17	15	115	E
7	142495127	rs12532978	G	T	G	0.792022	0.0831642	2.16997e-17	15	115	E
7	142487346	rs2734221	A	G	A	0.795165	0.0836418	2.40802e-17	15	114	N
7	142450556	rs60095957	G	A	G	0.8062	0.0848463	2.48238e-17	15	115	E
7	142489869	rs3114488	C	T	C	0.784639	0.0825844	2.49509e-17	14	116	Q
7	142493129	rs3134902	G	T	G	0.784639	0.0825844	2.49509e-17	14	116	Q
7	142489873	rs3134901	G	T	G	0.779177	0.0820796	2.62361e-17	14	116	Q
7	142492930	rs3114486	T	C	T	0.800046	0.0844856	3.03131e-17	15	116	Q
7	142492130	rs2367486	A	G	A	0.779879	0.0823771	3.07721e-17	14	116	Q
7	142496164	rs57586289	T	C	T	0.786636	0.0833174	3.60844e-17	15	114	N
7	142496230	rs12531368	A	T	A	0.786636	0.0833174	3.60844e-17	15	114	N
7	142496293	rs12539089	C	A	C	0.786636	0.0833174	3.60844e-17	15	114	N
7	142487745	rs2855990	C	T	C	0.79446	0.0841809	3.69658e-17	15	114	N
7	142487836	rs2734222	T	C	T	0.79446	0.0841809	3.69658e-17	15	114	N
7	142488146	rs2734223	G	A	G	0.79446	0.0841809	3.69658e-17	15	114	N
7	142488688	rs2734224	A	G	A	0.79446	0.0841809	3.69658e-17	15	114	N
7	142489405	rs3114489	A	G	A	0.79446	0.0841809	3.69658e-17	15	114	N
7	142494606	rs2071361	C	G	C	0.771321	0.0820562	4.6637e-17	14	116	Q
7	142497082	rs11520897	A	T	A	0.780473	0.083037	4.68747e-17	14	115	E
7	142457674	rs2011216	G	A	A	0.823642	0.087671	4.81693e-17	16	115	E
7	142473464	rs13229701	C	T	C	0.828843	0.0892241	9.21544e-17	15	115	E
7	142473466	rs13228878	A	G	G	0.828843	0.0892241	9.21544e-17	15	115	E
7	142492930	rs3114486	T	C	T	0.79675	0.0857822	9.29489e-17	14	115	E
7	142467216	rs13230029	G	C	G	0.821324	0.0884521	9.44119e-17	15	115	E
7	142468189	rs1969595	C	G	G	0.821324	0.0884521	9.44119e-17	15	115	E
7	142469191	rs13225332	G	A	A	0.821324	0.0884521	9.44119e-17	15	115	E
7	142469343	rs11765409	C	T	C	0.821324	0.0884521	9.44119e-17	15	115	E
7	142469937	rs12534573	C	T	C	0.821324	0.0884521	9.44119e-17	15	115	E
7	142470066	rs4726580	T	C	T	0.821324	0.0884521	9.44119e-17	15	115	E
7	142470290	rs11769872	T	C	T	0.821324	0.0884521	9.44119e-17	15	115	E
7	142471344	rs56225909	G	A	G	0.821324	0.0884521	9.44119e-17	15	115	E
7	142472439	rs4726581	C	T	C	0.821324	0.0884521	9.44119e-17	15	115	E
7	142472600	rs4726582	T	A	T	0.821324	0.0884521	9.44119e-17	15	115	E
7	142473188	rs4726588	C	T	C	0.821324	0.0884521	9.44119e-17	15	115	E
7	142473952	rs2367484	G	A	G	0.821324	0.0884521	9.44119e-17	15	115	E
7	142473983	rs2886990	C	T	C	0.821324	0.0884521	9.44119e-17	15	115	E
7	142489869	rs3114488	C	T	C	0.778886	0.0839327	9.77432e-17	15	116	Q
7	142493129	rs3134902	G	T	G	0.778886	0.0839327	9.77432e-17	15	116	Q
7	142492130	rs2367486	A	G	A	0.773959	0.0837286	1.22132e-16	15	116	Q
7	142456928	rs10273639	T	C	T	0.81901	0.0888248	1.40803e-16	14	115	E
7	142457132	rs4726576	A	C	A	0.81901	0.0888248	1.40803e-16	14	115	E
7	142459290	rs3857776	C	T	C	0.81901	0.0888248	1.40803e-16	14	115	E
7	142474939	rs10952532	T	C	C	0.81901	0.0888248	1.40803e-16	14	115	E
7	142470574	rs3752404	A	G	G	0.820487	0.0891543	1.56777e-16	14	115	E
7	142489873	rs3134901	G	T	G	0.768965	0.0836717	1.69528e-16	15	116	Q
7	142495308	rs56352733	G	A	G	0.764055	0.0832153	1.78714e-16	14	116	Q
7	142487745	rs2855990	C	T	C	0.765803	0.0839498	2.57346e-16	14	116	Q
7	142487836	rs2734222	T	C	T	0.765803	0.0839498	2.57346e-16	14	116	Q
7	142488146	rs2734223	G	A	G	0.765803	0.0839498	2.57346e-16	14	116	Q
7	142488688	rs2734224	A	G	A	0.765803	0.0839498	2.57346e-16	14	116	Q
7	142489405	rs3114489	A	G	A	0.765803	0.0839498	2.57346e-16	14	116	Q
7	142489873	rs3134901	G	T	G	0.770283	0.0846749	3.00281e-16	14	115	E
7	142487346	rs2734221	A	G	A	0.761098	0.0837265	3.12743e-16	14	116	Q
7	142440407	rs10447734	A	G	A	0.828597	0.0912685	3.35783e-16	16	115	E
7	142445028	rs2187629	C	T	C	0.828597	0.0912685	3.35783e-16	16	115	E
7	142449301	rs10081384	C	T	C	0.828597	0.0912685	3.35783e-16	16	115	E
7	142452822	rs3857775	C	G	C	0.828597	0.0912685	3.35783e-16	16	115	E
7	142453778	rs2367343	T	C	T	0.828597	0.0912685	3.35783e-16	16	115	E
7	142454557	rs10246334	G	T	G	0.828597	0.0912685	3.35783e-16	16	115	E
7	142454655	rs111223773	A	C	A	0.828597	0.0912685	3.35783e-16	16	115	E
7	142487346	rs2734221	A	G	A	0.772042	0.0852057	3.7425e-16	14	115	E
7	142496164	rs57586289	T	C	T	0.767757	0.0847374	3.75389e-16	15	115	E
7	142496230	rs12531368	A	T	A	0.767757	0.0847374	3.75389e-16	15	115	E
7	142496293	rs12539089	C	A	C	0.767757	0.0847374	3.75389e-16	15	115	E
7	142470574	rs3752404	A	G	G	0.812086	0.0897291	3.99042e-16	15	115	E
7	142460865	rs6667	T	C	T	0.814352	0.0902775	4.78873e-16	14	115	E
7	142472604	rs4726583	T	A	T	0.80371	0.0891022	4.80194e-16	15	115	E
7	142492130	rs2367486	A	G	A	0.767947	0.0851424	4.81735e-16	14	115	E
7	142487745	rs2855990	C	T	C	0.764933	0.0850068	5.47782e-16	15	116	Q
7	142487836	rs2734222	T	C	T	0.764933	0.0850068	5.47782e-16	15	116	Q
7	142488146	rs2734223	G	A	G	0.764933	0.0850068	5.47782e-16	15	116	Q
7	142488688	rs2734224	A	G	A	0.764933	0.0850068	5.47782e-16	15	116	Q
7	142489405	rs3114489	A	G	A	0.764933	0.0850068	5.47782e-16	15	116	Q
7	142495126	rs12532977	G	A	G	0.760264	0.0846013	5.89569e-16	15	114	N
7	142495127	rs12532978	G	T	G	0.760264	0.0846013	5.89569e-16	15	114	N
7	142497082	rs11520897	A	T	A	0.750967	0.0836206	6.10745e-16	15	116	Q
7	142457674	rs2011216	G	A	A	0.801475	0.0893224	6.40503e-16	15	115	E
7	142497082	rs11520897	A	T	A	0.744164	0.0830043	6.70282e-16	14	116	Q
7	142496164	rs57586289	T	C	T	0.759956	0.084778	6.75611e-16	16	115	E
7	142496230	rs12531368	A	T	A	0.759956	0.084778	6.75611e-16	16	115	E
7	142496293	rs12539089	C	A	C	0.759956	0.084778	6.75611e-16	16	115	E
7	142487346	rs2734221	A	G	A	0.760023	0.0847894	6.77336e-16	15	116	Q
7	142467216	rs13230029	G	C	G	0.79397	0.0898567	1.47126e-15	14	115	E
7	142468189	rs1969595	C	G	G	0.79397	0.0898567	1.47126e-15	14	115	E
7	142469191	rs13225332	G	A	A	0.79397	0.0898567	1.47126e-15	14	115	E
7	142469343	rs11765409	C	T	C	0.79397	0.0898567	1.47126e-15	14	115	E
7	142469937	rs12534573	C	T	C	0.79397	0.0898567	1.47126e-15	14	115	E
7	142470066	rs4726580	T	C	T	0.79397	0.0898567	1.47126e-15	14	115	E
7	142470290	rs11769872	T	C	T	0.79397	0.0898567	1.47126e-15	14	115	E
7	142471344	rs56225909	G	A	G	0.79397	0.0898567	1.47126e-15	14	115	E
7	142472439	rs4726581	C	T	C	0.79397	0.0898567	1.47126e-15	14	115	E
7	142472600	rs4726582	T	A	T	0.79397	0.0898567	1.47126e-15	14	115	E
7	142473188	rs4726588	C	T	C	0.79397	0.0898567	1.47126e-15	14	115	E
7	142473952	rs2367484	G	A	G	0.79397	0.0898567	1.47126e-15	14	115	E
7	142473983	rs2886990	C	T	C	0.79397	0.0898567	1.47126e-15	14	115	E
7	142455538	rs3757377	C	T	T	0.810612	0.0917619	1.48998e-15	16	115	E
7	142489869	rs3114488	C	T	C	0.751235	0.085568	2.0719e-15	16	116	Q
7	142493129	rs3134902	G	T	G	0.751235	0.085568	2.0719e-15	16	116	Q
7	142487745	rs2855990	C	T	C	0.757921	0.0864623	2.24778e-15	14	115	E
7	142487836	rs2734222	T	C	T	0.757921	0.0864623	2.24778e-15	14	115	E
7	142488146	rs2734223	G	A	G	0.757921	0.0864623	2.24778e-15	14	115	E
7	142488688	rs2734224	A	G	A	0.757921	0.0864623	2.24778e-15	14	115	E
7	142489405	rs3114489	A	G	A	0.757921	0.0864623	2.24778e-15	14	115	E
7	142494606	rs2071361	C	G	C	0.741498	0.0848137	2.58671e-15	16	116	Q
7	142492130	rs2367486	A	G	A	0.745474	0.0854016	2.80861e-15	16	116	Q
7	142489869	rs3114488	C	T	C	0.753794	0.0863876	2.86549e-15	14	115	E
7	142493129	rs3134902	G	T	G	0.753794	0.0863876	2.86549e-15	14	115	E
7	142495126	rs12532977	G	A	G	0.744837	0.0853984	2.932e-15	16	115	E
7	142495127	rs12532978	G	T	G	0.744837	0.0853984	2.932e-15	16	115	E
7	142473464	rs13229701	C	T	C	0.793907	0.0910347	2.9495e-15	14	115	E
7	142473466	rs13228878	A	G	G	0.793907	0.0910347	2.9495e-15	14	115	E
7	142472604	rs4726583	T	A	T	0.783757	0.0900747	3.32229e-15	14	115	E
7	142495308	rs56352733	G	A	G	0.742473	0.0855003	3.68821e-15	16	116	Q
7	142498109	rs1800907	T	C	T	0.768342	0.0885397	3.82199e-15	15	115	E
7	142492930	rs3114486	T	C	T	0.758886	0.0875637	4.09039e-15	14	114	N
7	142494606	rs2071361	C	G	C	0.74054	0.0855284	4.29904e-15	14	114	N
7	142498109	rs1800907	T	C	T	0.761389	0.0885116	6.02965e-15	16	115	E
7	142450556	rs60095957	G	A	G	0.753404	0.087654	6.28581e-15	14	115	E
7	142494606	rs2071361	C	G	C	-0.732861	0.0852734	6.32193e-15	15	115	P
7	142489873	rs3134901	G	T	G	0.733842	0.085684	7.55607e-15	16	116	Q
7	142494606	rs2071361	C	G	C	-0.731997	0.0855557	7.96207e-15	15	114	S
7	142498109	rs1800907	T	C	T	0.759294	0.0889122	8.76182e-15	14	115	E
7	142492930	rs3114486	T	C	T	0.747044	0.0875073	8.91451e-15	16	116	Q
7	142450556	rs60095957	G	A	G	0.74811	0.087679	9.16112e-15	15	114	N
7	142497082	rs11520897	A	T	A	0.724394	0.0851475	1.063e-14	16	116	Q
7	142489873	rs3134901	G	T	G	-0.731377	0.086053	1.11763e-14	15	114	S
7	142450555	rs34708921	T	C	T	0.778594	0.0918748	1.29485e-14	16	115	E
7	142487745	rs2855990	C	T	C	0.734214	0.0867539	1.38547e-14	16	116	Q
7	142487836	rs2734222	T	C	T	0.734214	0.0867539	1.38547e-14	16	116	Q
7	142488146	rs2734223	G	A	G	0.734214	0.0867539	1.38547e-14	16	116	Q
7	142488688	rs2734224	A	G	A	0.734214	0.0867539	1.38547e-14	16	116	Q
7	142489405	rs3114489	A	G	A	0.734214	0.0867539	1.38547e-14	16	116	Q
7	142497082	rs11520897	A	T	A	0.72388	0.0858621	1.68145e-14	15	114	N
7	142492130	rs2367486	A	G	A	-0.728435	0.0865341	1.81511e-14	15	114	S
7	142487346	rs2734221	A	G	A	0.728492	0.0865711	1.84722e-14	16	116	Q
7	142489869	rs3114488	C	T	C	-0.723874	0.0869974	3.23602e-14	15	115	P
7	142493129	rs3134902	G	T	G	-0.723874	0.0869974	3.23602e-14	15	115	P
7	142495308	rs56352733	G	A	G	0.723811	0.0871626	3.56831e-14	15	114	N
7	142489869	rs3114488	C	T	C	-0.722992	0.0872792	4.02872e-14	15	114	S
7	142493129	rs3134902	G	T	G	-0.722992	0.0872792	4.02872e-14	15	114	S
7	142440407	rs10447734	A	G	A	0.779808	0.0941557	4.06614e-14	14	115	E
7	142445028	rs2187629	C	T	C	0.779808	0.0941557	4.06614e-14	14	115	E
7	142449301	rs10081384	C	T	C	0.779808	0.0941557	4.06614e-14	14	115	E
7	142452822	rs3857775	C	G	C	0.779808	0.0941557	4.06614e-14	14	115	E
7	142453778	rs2367343	T	C	T	0.779808	0.0941557	4.06614e-14	14	115	E
7	142454557	rs10246334	G	T	G	0.779808	0.0941557	4.06614e-14	14	115	E
7	142454655	rs111223773	A	C	A	0.779808	0.0941557	4.06614e-14	14	115	E
7	142456928	rs10273639	T	C	T	0.759374	0.091741	4.18194e-14	15	114	N
7	142457132	rs4726576	A	C	A	0.759374	0.091741	4.18194e-14	15	114	N
7	142459290	rs3857776	C	T	C	0.759374	0.091741	4.18194e-14	15	114	N
7	142474939	rs10952532	T	C	C	0.759374	0.091741	4.18194e-14	15	114	N
7	142492930	rs3114486	T	C	T	-0.732451	0.0884998	4.2086e-14	15	114	S
7	142495308	rs56352733	G	A	G	-0.715577	0.086503	4.31001e-14	14	116	Y
7	142495126	rs12532977	G	A	G	0.713137	0.0862729	4.47135e-14	15	116	Q
7	142495127	rs12532978	G	T	G	0.713137	0.0862729	4.47135e-14	15	116	Q
7	142455538	rs3757377	C	T	T	0.775754	0.0939881	4.80941e-14	15	115	E
7	142495308	rs56352733	G	A	G	-0.715775	0.0867426	4.86744e-14	14	115	G
7	142489873	rs3134901	G	T	G	0.717339	0.0871879	5.61596e-14	14	114	N
7	142492130	rs2367486	A	G	A	0.718577	0.0874534	5.98664e-14	14	114	N
7	142440407	rs10447734	A	G	A	0.774663	0.0945203	6.77437e-14	15	115	E
7	142445028	rs2187629	C	T	C	0.774663	0.0945203	6.77437e-14	15	115	E
7	142449301	rs10081384	C	T	C	0.774663	0.0945203	6.77437e-14	15	115	E
7	142452822	rs3857775	C	G	C	0.774663	0.0945203	6.77437e-14	15	115	E
7	142453778	rs2367343	T	C	T	0.774663	0.0945203	6.77437e-14	15	115	E
7	142454557	rs10246334	G	T	G	0.774663	0.0945203	6.77437e-14	15	115	E
7	142454655	rs111223773	A	C	A	0.774663	0.0945203	6.77437e-14	15	115	E
7	142489869	rs3114488	C	T	C	0.719388	0.0878799	7.17314e-14	14	114	N
7	142493129	rs3134902	G	T	G	0.719388	0.0878799	7.17314e-14	14	114	N
7	142460865	rs6667	T	C	T	0.759984	0.0928639	7.26616e-14	15	114	N
7	142457674	rs2011216	G	A	A	0.750963	0.0918571	7.6395e-14	14	115	E
7	142457674	rs2011216	G	A	A	0.749425	0.0916778	7.67494e-14	15	114	N
7	142487346	rs2734221	A	G	A	-0.712588	0.0876132	9.78221e-14	15	114	S
7	142492930	rs3114486	T	C	T	-0.724898	0.0893331	1.09245e-13	16	115	P
7	142446452	rs10282054	G	A	A	0.762656	0.0940523	1.12963e-13	16	115	E
7	142447313	rs10081173	G	A	A	0.762656	0.0940523	1.12963e-13	16	115	E
7	142447631	rs1964986	C	A	A	0.762656	0.0940523	1.12963e-13	16	115	E
7	142447636	rs1964987	G	A	A	0.762656	0.0940523	1.12963e-13	16	115	E
7	142453788	rs4527797	G	C	C	0.762656	0.0940523	1.12963e-13	16	115	E
7	142487346	rs2734221	A	G	A	0.712224	0.0880485	1.26928e-13	14	114	N
7	142489873	rs3134901	G	T	G	-0.704705	0.0871658	1.30201e-13	15	115	P
7	142435691	rs7810050	A	G	G	0.759261	0.0939155	1.30312e-13	16	115	E
7	142495308	rs56352733	G	A	G	-0.707141	0.0875451	1.3582e-13	15	114	S
7	142492130	rs2367486	A	G	A	-0.705847	0.0874338	1.39459e-13	15	115	P
7	142487745	rs2855990	C	T	C	0.713052	0.0884813	1.51513e-13	14	114	N
7	142487836	rs2734222	T	C	T	0.713052	0.0884813	1.51513e-13	14	114	N
7	142488146	rs2734223	G	A	G	0.713052	0.0884813	1.51513e-13	14	114	N
7	142488688	rs2734224	A	G	A	0.713052	0.0884813	1.51513e-13	14	114	N
7	142489405	rs3114489	A	G	A	0.713052	0.0884813	1.51513e-13	14	114	N
7	142496164	rs57586289	T	C	T	0.699413	0.0871433	1.83572e-13	15	116	Q
7	142496230	rs12531368	A	T	A	0.699413	0.0871433	1.83572e-13	15	116	Q
7	142496293	rs12539089	C	A	C	0.699413	0.0871433	1.83572e-13	15	116	Q
7	142487745	rs2855990	C	T	C	-0.706158	0.0881658	2.02239e-13	15	115	P
7	142487836	rs2734222	T	C	T	-0.706158	0.0881658	2.02239e-13	15	115	P
7	142488146	rs2734223	G	A	G	-0.706158	0.0881658	2.02239e-13	15	115	P
7	142488688	rs2734224	A	G	A	-0.706158	0.0881658	2.02239e-13	15	115	P
7	142489405	rs3114489	A	G	A	-0.706158	0.0881658	2.02239e-13	15	115	P
7	142492930	rs3114486	T	C	T	-0.71187	0.0888895	2.03374e-13	14	116	Y
7	142487745	rs2855990	C	T	C	-0.707061	0.0883569	2.10813e-13	15	114	S
7	142487836	rs2734222	T	C	T	-0.707061	0.0883569	2.10813e-13	15	114	S
7	142488146	rs2734223	G	A	G	-0.707061	0.0883569	2.10813e-13	15	114	S
7	142488688	rs2734224	A	G	A	-0.707061	0.0883569	2.10813e-13	15	114	S
7	142489405	rs3114489	A	G	A	-0.707061	0.0883569	2.10813e-13	15	114	S
7	142450556	rs60095957	G	A	G	0.703872	0.0881083	2.28253e-13	14	116	Q
7	142460865	rs6667	T	C	T	-0.7442	0.0931664	2.29404e-13	15	114	S
7	142456928	rs10273639	T	C	T	0.739986	0.0926679	2.32775e-13	14	114	N
7	142457132	rs4726576	A	C	A	0.739986	0.0926679	2.32775e-13	14	114	N
7	142459290	rs3857776	C	T	C	0.739986	0.0926679	2.32775e-13	14	114	N
7	142474939	rs10952532	T	C	C	0.739986	0.0926679	2.32775e-13	14	114	N
7	142492930	rs3114486	T	C	T	-0.711013	0.0891829	2.50879e-13	14	115	G
7	142472604	rs4726583	T	A	T	0.735287	0.0922794	2.57496e-13	15	114	N
7	142467216	rs13230029	G	C	G	0.737008	0.0925139	2.59904e-13	15	114	N
7	142468189	rs1969595	C	G	G	0.737008	0.0925139	2.59904e-13	15	114	N
7	142469191	rs13225332	G	A	A	0.737008	0.0925139	2.59904e-13	15	114	N
7	142469343	rs11765409	C	T	C	0.737008	0.0925139	2.59904e-13	15	114	N
7	142469937	rs12534573	C	T	C	0.737008	0.0925139	2.59904e-13	15	114	N
7	142470066	rs4726580	T	C	T	0.737008	0.0925139	2.59904e-13	15	114	N
7	142470290	rs11769872	T	C	T	0.737008	0.0925139	2.59904e-13	15	114	N
7	142471344	rs56225909	G	A	G	0.737008	0.0925139	2.59904e-13	15	114	N
7	142472439	rs4726581	C	T	C	0.737008	0.0925139	2.59904e-13	15	114	N
7	142472600	rs4726582	T	A	T	0.737008	0.0925139	2.59904e-13	15	114	N
7	142473188	rs4726588	C	T	C	0.737008	0.0925139	2.59904e-13	15	114	N
7	142473952	rs2367484	G	A	G	0.737008	0.0925139	2.59904e-13	15	114	N
7	142473983	rs2886990	C	T	C	0.737008	0.0925139	2.59904e-13	15	114	N
7	142489873	rs3134901	G	T	G	-0.694391	0.0872866	2.77371e-13	14	116	Y
7	142492130	rs2367486	A	G	A	-0.695694	0.0875452	2.91648e-13	14	116	Y
7	142460865	rs6667	T	C	T	0.743313	0.0936487	3.08117e-13	14	114	N
7	142456928	rs10273639	T	C	T	-0.733399	0.0925522	3.32489e-13	15	114	S
7	142457132	rs4726576	A	C	A	-0.733399	0.0925522	3.32489e-13	15	114	S
7	142459290	rs3857776	C	T	C	-0.733399	0.0925522	3.32489e-13	15	114	S
7	142474939	rs10952532	T	C	C	-0.733399	0.0925522	3.32489e-13	15	114	S
7	142456928	rs10273639	T	C	T	0.731896	0.0923764	3.34815e-13	16	116	Q
7	142457132	rs4726576	A	C	A	0.731896	0.0923764	3.34815e-13	16	116	Q
7	142459290	rs3857776	C	T	C	0.731896	0.0923764	3.34815e-13	16	116	Q
7	142474939	rs10952532	T	C	C	0.731896	0.0923764	3.34815e-13	16	116	Q
7	142473464	rs13229701	C	T	C	0.740133	0.0935004	3.49011e-13	15	114	N
7	142473466	rs13228878	A	G	G	0.740133	0.0935004	3.49011e-13	15	114	N
7	142470574	rs3752404	A	G	G	0.737606	0.0932106	3.54146e-13	15	114	N
7	142496164	rs57586289	T	C	T	0.696211	0.0880552	3.68396e-13	14	114	N
7	142496230	rs12531368	A	T	A	0.696211	0.0880552	3.68396e-13	14	114	N
7	142496293	rs12539089	C	A	C	0.696211	0.0880552	3.68396e-13	14	114	N
7	142473464	rs13229701	C	T	C	0.739264	0.0935081	3.69795e-13	14	114	N
7	142473466	rs13228878	A	G	G	0.739264	0.0935081	3.69795e-13	14	114	N
7	142472604	rs4726583	T	A	T	0.730807	0.0924623	3.74224e-13	14	114	N
7	142456928	rs10273639	T	C	T	0.727894	0.0924554	4.47783e-13	15	116	Q
7	142457132	rs4726576	A	C	A	0.727894	0.0924554	4.47783e-13	15	116	Q
7	142459290	rs3857776	C	T	C	0.727894	0.0924554	4.47783e-13	15	116	Q
7	142474939	rs10952532	T	C	C	0.727894	0.0924554	4.47783e-13	15	116	Q
7	142450555	rs34708921	T	C	T	0.740276	0.0940798	4.59175e-13	14	115	E
7	142494606	rs2071361	C	G	C	-0.686071	0.0872352	4.69929e-13	14	116	Y
7	142492930	rs3114486	T	C	T	-0.704146	0.0896532	4.99409e-13	15	115	P
7	142492130	rs2367486	A	G	A	-0.695757	0.0886014	5.03645e-13	16	115	P
7	142494606	rs2071361	C	G	C	-0.691046	0.0880477	5.15786e-13	16	115	P
7	142460865	rs6667	T	C	T	0.732603	0.0933608	5.20407e-13	15	116	Q
7	142492130	rs2367486	A	G	A	-0.690711	0.0880316	5.2293e-13	14	115	G
7	142460865	rs6667	T	C	T	0.732647	0.0934734	5.48195e-13	16	116	Q
7	142495308	rs56352733	G	A	G	-0.69542	0.0887779	5.63561e-13	15	116	Y
7	142457674	rs2011216	G	A	A	0.72598	0.0927872	5.94093e-13	14	114	N
7	142496164	rs57586289	T	C	T	0.680128	0.0871157	6.5531e-13	14	116	Q
7	142496230	rs12531368	A	T	A	0.680128	0.0871157	6.5531e-13	14	116	Q
7	142496293	rs12539089	C	A	C	0.680128	0.0871157	6.5531e-13	14	116	Q
7	142497082	rs11520897	A	T	A	-0.682675	0.0874569	6.60391e-13	15	114	S
7	142489869	rs3114488	C	T	C	-0.689215	0.0883142	6.66965e-13	14	116	Y
7	142493129	rs3134902	G	T	G	-0.689215	0.0883142	6.66965e-13	14	116	Y
7	142450555	rs34708921	T	C	T	0.736282	0.0943736	6.76105e-13	15	115	E
7	142495126	rs12532977	G	A	G	0.688071	0.0882569	6.98118e-13	14	114	N
7	142495127	rs12532978	G	T	G	0.688071	0.0882569	6.98118e-13	14	114	N
7	142494606	rs2071361	C	G	C	-0.682252	0.0876617	7.54469e-13	14	115	G
7	142489873	rs3134901	G	T	G	-0.684623	0.0880008	7.67888e-13	14	115	G
7	142487346	rs2734221	A	G	A	-0.688123	0.0885654	8.13859e-13	15	115	P
7	142457674	rs2011216	G	A	A	0.715866	0.0924775	9.6023e-13	15	116	Q
7	142455538	rs3757377	C	T	T	0.739849	0.0956332	9.86289e-13	14	115	E
7	142467216	rs13230029	G	C	G	0.721169	0.0932382	9.95585e-13	14	114	N
7	142468189	rs1969595	C	G	G	0.721169	0.0932382	9.95585e-13	14	114	N
7	142469191	rs13225332	G	A	A	0.721169	0.0932382	9.95585e-13	14	114	N
7	142469343	rs11765409	C	T	C	0.721169	0.0932382	9.95585e-13	14	114	N
7	142469937	rs12534573	C	T	C	0.721169	0.0932382	9.95585e-13	14	114	N
7	142470066	rs4726580	T	C	T	0.721169	0.0932382	9.95585e-13	14	114	N
7	142470290	rs11769872	T	C	T	0.721169	0.0932382	9.95585e-13	14	114	N
7	142471344	rs56225909	G	A	G	0.721169	0.0932382	9.95585e-13	14	114	N
7	142472439	rs4726581	C	T	C	0.721169	0.0932382	9.95585e-13	14	114	N
7	142472600	rs4726582	T	A	T	0.721169	0.0932382	9.95585e-13	14	114	N
7	142473188	rs4726588	C	T	C	0.721169	0.0932382	9.95585e-13	14	114	N
7	142473952	rs2367484	G	A	G	0.721169	0.0932382	9.95585e-13	14	114	N
7	142473983	rs2886990	C	T	C	0.721169	0.0932382	9.95585e-13	14	114	N
7	142472604	rs4726583	T	A	T	0.713299	0.092506	1.14203e-12	15	116	Q
7	142489869	rs3114488	C	T	C	-0.683942	0.0888096	1.20706e-12	14	115	G
7	142493129	rs3134902	G	T	G	-0.683942	0.0888096	1.20706e-12	14	115	G
7	142470574	rs3752404	A	G	G	0.722736	0.0938843	1.22845e-12	14	114	N
7	142467216	rs13230029	G	C	G	0.713674	0.0928016	1.28497e-12	15	116	Q
7	142468189	rs1969595	C	G	G	0.713674	0.0928016	1.28497e-12	15	116	Q
7	142469191	rs13225332	G	A	A	0.713674	0.0928016	1.28497e-12	15	116	Q
7	142469343	rs11765409	C	T	C	0.713674	0.0928016	1.28497e-12	15	116	Q
7	142469937	rs12534573	C	T	C	0.713674	0.0928016	1.28497e-12	15	116	Q
7	142470066	rs4726580	T	C	T	0.713674	0.0928016	1.28497e-12	15	116	Q
7	142470290	rs11769872	T	C	T	0.713674	0.0928016	1.28497e-12	15	116	Q
7	142471344	rs56225909	G	A	G	0.713674	0.0928016	1.28497e-12	15	116	Q
7	142472439	rs4726581	C	T	C	0.713674	0.0928016	1.28497e-12	15	116	Q
7	142472600	rs4726582	T	A	T	0.713674	0.0928016	1.28497e-12	15	116	Q
7	142473188	rs4726588	C	T	C	0.713674	0.0928016	1.28497e-12	15	116	Q
7	142473952	rs2367484	G	A	G	0.713674	0.0928016	1.28497e-12	15	116	Q
7	142473983	rs2886990	C	T	C	0.713674	0.0928016	1.28497e-12	15	116	Q
7	142487346	rs2734221	A	G	A	-0.679903	0.088571	1.39218e-12	14	116	Y
7	142467216	rs13230029	G	C	G	-0.714605	0.0931163	1.40859e-12	15	114	S
7	142468189	rs1969595	C	G	G	-0.714605	0.0931163	1.40859e-12	15	114	S
7	142469191	rs13225332	G	A	A	-0.714605	0.0931163	1.40859e-12	15	114	S
7	142469343	rs11765409	C	T	C	-0.714605	0.0931163	1.40859e-12	15	114	S
7	142469937	rs12534573	C	T	C	-0.714605	0.0931163	1.40859e-12	15	114	S
7	142470066	rs4726580	T	C	T	-0.714605	0.0931163	1.40859e-12	15	114	S
7	142470290	rs11769872	T	C	T	-0.714605	0.0931163	1.40859e-12	15	114	S
7	142471344	rs56225909	G	A	G	-0.714605	0.0931163	1.40859e-12	15	114	S
7	142472439	rs4726581	C	T	C	-0.714605	0.0931163	1.40859e-12	15	114	S
7	142472600	rs4726582	T	A	T	-0.714605	0.0931163	1.40859e-12	15	114	S
7	142473188	rs4726588	C	T	C	-0.714605	0.0931163	1.40859e-12	15	114	S
7	142473952	rs2367484	G	A	G	-0.714605	0.0931163	1.40859e-12	15	114	S
7	142473983	rs2886990	C	T	C	-0.714605	0.0931163	1.40859e-12	15	114	S
7	142494606	rs2071361	C	G	C	-0.673543	0.087791	1.42653e-12	15	113	N
7	142495308	rs56352733	G	A	G	-0.679121	0.0886567	1.52818e-12	15	115	P
7	142440407	rs10447734	A	G	A	0.730737	0.095541	1.63422e-12	16	116	Q
7	142445028	rs2187629	C	T	C	0.730737	0.095541	1.63422e-12	16	116	Q
7	142449301	rs10081384	C	T	C	0.730737	0.095541	1.63422e-12	16	116	Q
7	142452822	rs3857775	C	G	C	0.730737	0.095541	1.63422e-12	16	116	Q
7	142453778	rs2367343	T	C	T	0.730737	0.095541	1.63422e-12	16	116	Q
7	142454557	rs10246334	G	T	G	0.730737	0.095541	1.63422e-12	16	116	Q
7	142454655	rs111223773	A	C	A	0.730737	0.095541	1.63422e-12	16	116	Q
7	142495126	rs12532977	G	A	G	0.668024	0.087501	1.77002e-12	14	116	Q
7	142495127	rs12532978	G	T	G	0.668024	0.087501	1.77002e-12	14	116	Q
7	142470574	rs3752404	A	G	G	0.713646	0.0935169	1.80354e-12	15	116	Q
7	142495308	rs56352733	G	A	G	-0.681714	0.0893456	1.81517e-12	15	115	G
7	142440407	rs10447734	A	G	A	0.732305	0.0961608	1.97393e-12	14	114	N
7	142445028	rs2187629	C	T	C	0.732305	0.0961608	1.97393e-12	14	114	N
7	142449301	rs10081384	C	T	C	0.732305	0.0961608	1.97393e-12	14	114	N
7	142452822	rs3857775	C	G	C	0.732305	0.0961608	1.97393e-12	14	114	N
7	142453778	rs2367343	T	C	T	0.732305	0.0961608	1.97393e-12	14	114	N
7	142454557	rs10246334	G	T	G	0.732305	0.0961608	1.97393e-12	14	114	N
7	142454655	rs111223773	A	C	A	0.732305	0.0961608	1.97393e-12	14	114	N
7	142489869	rs3114488	C	T	C	-0.682456	0.0896879	2.04511e-12	16	115	P
7	142493129	rs3134902	G	T	G	-0.682456	0.0896879	2.04511e-12	16	115	P
7	142470574	rs3752404	A	G	G	-0.712785	0.0939163	2.28804e-12	15	114	S
7	142494606	rs2071361	C	G	C	0.670984	0.0885462	2.44736e-12	16	114	N
7	142497082	rs11520897	A	T	A	-0.664562	0.0877016	2.45089e-12	14	116	Y
7	142472604	rs4726583	T	A	T	-0.705682	0.0932177	2.55483e-12	15	114	S
7	142456928	rs10273639	T	C	T	0.701117	0.0927109	2.67193e-12	14	116	Q
7	142457132	rs4726576	A	C	A	0.701117	0.0927109	2.67193e-12	14	116	Q
7	142459290	rs3857776	C	T	C	0.701117	0.0927109	2.67193e-12	14	116	Q
7	142474939	rs10952532	T	C	C	0.701117	0.0927109	2.67193e-12	14	116	Q
7	142450556	rs60095957	G	A	G	0.682004	0.0902245	2.72462e-12	16	116	Q
7	142450556	rs60095957	G	A	G	0.680924	0.0901658	2.83646e-12	15	116	Q
7	142492130	rs2367486	A	G	A	0.675453	0.0894482	2.84576e-12	15	110	L
7	142489873	rs3134901	G	T	G	-0.673712	0.0893143	2.98139e-12	16	115	P
7	142498523	rs1799886	T	C	C	-0.697032	0.0924474	3.03948e-12	15	115	E
7	142487745	rs2855990	C	T	C	-0.673333	0.0893377	3.08881e-12	14	116	Y
7	142487836	rs2734222	T	C	T	-0.673333	0.0893377	3.08881e-12	14	116	Y
7	142488146	rs2734223	G	A	G	-0.673333	0.0893377	3.08881e-12	14	116	Y
7	142488688	rs2734224	A	G	A	-0.673333	0.0893377	3.08881e-12	14	116	Y
7	142489405	rs3114489	A	G	A	-0.673333	0.0893377	3.08881e-12	14	116	Y
7	142473464	rs13229701	C	T	C	0.709361	0.0941194	3.09096e-12	15	116	Q
7	142473466	rs13228878	A	G	G	0.709361	0.0941194	3.09096e-12	15	116	Q
7	142497082	rs11520897	A	T	A	-0.663135	0.0880083	3.12474e-12	14	115	G
7	142470574	rs3752404	A	G	G	0.706535	0.0939582	3.40777e-12	16	116	Q
7	142467216	rs13230029	G	C	G	0.701883	0.0934603	3.6013e-12	16	116	Q
7	142468189	rs1969595	C	G	G	0.701883	0.0934603	3.6013e-12	16	116	Q
7	142469191	rs13225332	G	A	A	0.701883	0.0934603	3.6013e-12	16	116	Q
7	142469343	rs11765409	C	T	C	0.701883	0.0934603	3.6013e-12	16	116	Q
7	142469937	rs12534573	C	T	C	0.701883	0.0934603	3.6013e-12	16	116	Q
7	142470066	rs4726580	T	C	T	0.701883	0.0934603	3.6013e-12	16	116	Q
7	142470290	rs11769872	T	C	T	0.701883	0.0934603	3.6013e-12	16	116	Q
7	142471344	rs56225909	G	A	G	0.701883	0.0934603	3.6013e-12	16	116	Q
7	142472439	rs4726581	C	T	C	0.701883	0.0934603	3.6013e-12	16	116	Q
7	142472600	rs4726582	T	A	T	0.701883	0.0934603	3.6013e-12	16	116	Q
7	142473188	rs4726588	C	T	C	0.701883	0.0934603	3.6013e-12	16	116	Q
7	142473952	rs2367484	G	A	G	0.701883	0.0934603	3.6013e-12	16	116	Q
7	142473983	rs2886990	C	T	C	0.701883	0.0934603	3.6013e-12	16	116	Q
7	142494606	rs2071361	C	G	C	0.66695	0.0890936	4.12725e-12	13	114	N
7	142494606	rs2071361	C	G	C	0.668283	0.0893742	4.33327e-12	13	115	E
7	142487346	rs2734221	A	G	A	-0.66811	0.0893601	4.35195e-12	14	115	G
7	142460865	rs6667	T	C	T	0.701108	0.0938203	4.44495e-12	14	116	Q
7	142492930	rs3114486	T	C	T	0.684027	0.0915449	4.46613e-12	13	115	E
7	142497082	rs11520897	A	T	A	-0.659183	0.0883221	4.69032e-12	15	115	P
7	142492930	rs3114486	T	C	T	0.681329	0.0912925	4.69709e-12	15	110	L
7	142489869	rs3114488	C	T	C	0.671918	0.0900656	4.77308e-12	15	110	L
7	142493129	rs3134902	G	T	G	0.671918	0.0900656	4.77308e-12	15	110	L
7	142487346	rs2734221	A	G	A	-0.671283	0.0900181	4.85803e-12	16	115	P
7	142446452	rs10282054	G	A	A	0.717077	0.0962162	4.9814e-12	14	114	N
7	142447313	rs10081173	G	A	A	0.717077	0.0962162	4.9814e-12	14	114	N
7	142447631	rs1964986	C	A	A	0.717077	0.0962162	4.9814e-12	14	114	N
7	142447636	rs1964987	G	A	A	0.717077	0.0962162	4.9814e-12	14	114	N
7	142453788	rs4527797	G	C	C	0.717077	0.0962162	4.9814e-12	14	114	N
7	142494606	rs2071361	C	G	C	0.664172	0.0891949	5.16704e-12	15	110	L
7	142494606	rs2071361	C	G	C	0.665957	0.0894786	5.27535e-12	15	113	Y
7	142495126	rs12532977	G	A	G	0.661134	0.0888685	5.37089e-12	16	116	Q
7	142495127	rs12532978	G	T	G	0.661134	0.0888685	5.37089e-12	16	116	Q
7	142492930	rs3114486	T	C	T	0.679831	0.0913863	5.38254e-12	13	114	N
7	142496164	rs57586289	T	C	T	0.661936	0.0890165	5.47425e-12	16	116	Q
7	142496230	rs12531368	A	T	A	0.661936	0.0890165	5.47425e-12	16	116	Q
7	142496293	rs12539089	C	A	C	0.661936	0.0890165	5.47425e-12	16	116	Q
7	142473464	rs13229701	C	T	C	-0.704207	0.0947138	5.5052e-12	15	114	S
7	142473466	rs13228878	A	G	G	-0.704207	0.0947138	5.5052e-12	15	114	S
7	142455538	rs3757377	C	T	T	0.712781	0.0959043	5.59601e-12	16	116	Q
7	142455538	rs3757377	C	T	T	0.711974	0.0958265	5.67197e-12	15	116	Q
7	142492130	rs2367486	A	G	A	0.668835	0.0901193	5.94004e-12	13	115	E
7	142455538	rs3757377	C	T	T	0.715719	0.0964567	5.99226e-12	14	114	N
7	142457674	rs2011216	G	A	A	0.694065	0.0935968	6.15105e-12	16	116	Q
7	142446452	rs10282054	G	A	A	0.716237	0.0966465	6.31244e-12	15	115	E
7	142447313	rs10081173	G	A	A	0.716237	0.0966465	6.31244e-12	15	115	E
7	142447631	rs1964986	C	A	A	0.716237	0.0966465	6.31244e-12	15	115	E
7	142447636	rs1964987	G	A	A	0.716237	0.0966465	6.31244e-12	15	115	E
7	142453788	rs4527797	G	C	C	0.716237	0.0966465	6.31244e-12	15	115	E
7	142487346	rs2734221	A	G	A	0.664713	0.0902092	8.01449e-12	15	110	L
7	142494606	rs2071361	C	G	C	-0.660192	0.0896944	8.3895e-12	15	116	Y
7	142473464	rs13229701	C	T	C	0.697342	0.0947779	8.52351e-12	16	116	Q
7	142473466	rs13228878	A	G	G	0.697342	0.0947779	8.52351e-12	16	116	Q
7	142492130	rs2367486	A	G	A	0.662455	0.0900642	8.63363e-12	13	114	N
7	142472604	rs4726583	T	A	T	0.683008	0.0929038	8.8094e-12	14	116	Q
7	142450556	rs60095957	G	A	G	0.671041	0.0913708	9.19557e-12	14	114	N
7	142435691	rs7810050	A	G	G	0.702892	0.0957629	9.4169e-12	15	116	Q
7	142487745	rs2855990	C	T	C	-0.661195	0.0901321	9.63538e-12	14	115	G
7	142487836	rs2734222	T	C	T	-0.661195	0.0901321	9.63538e-12	14	115	G
7	142488146	rs2734223	G	A	G	-0.661195	0.0901321	9.63538e-12	14	115	G
7	142488688	rs2734224	A	G	A	-0.661195	0.0901321	9.63538e-12	14	115	G
7	142489405	rs3114489	A	G	A	-0.661195	0.0901321	9.63538e-12	14	115	G
7	142470574	rs3752404	A	G	G	0.687155	0.0937258	9.87123e-12	14	116	Q
7	142489869	rs3114488	C	T	C	0.663062	0.0904902	1.0101e-11	13	114	N
7	142493129	rs3134902	G	T	G	0.663062	0.0904902	1.0101e-11	13	114	N
7	142457674	rs2011216	G	A	A	-0.689108	0.0940622	1.01785e-11	15	114	S
7	142495308	rs56352733	G	A	G	0.660037	0.0901144	1.02735e-11	13	114	N
7	142489873	rs3134901	G	T	G	0.660176	0.0901896	1.05405e-11	13	115	E
7	142467216	rs13230029	G	C	G	0.681867	0.0932617	1.10579e-11	14	116	Q
7	142468189	rs1969595	C	G	G	0.681867	0.0932617	1.10579e-11	14	116	Q
7	142469191	rs13225332	G	A	A	0.681867	0.0932617	1.10579e-11	14	116	Q
7	142469343	rs11765409	C	T	C	0.681867	0.0932617	1.10579e-11	14	116	Q
7	142469937	rs12534573	C	T	C	0.681867	0.0932617	1.10579e-11	14	116	Q
7	142470066	rs4726580	T	C	T	0.681867	0.0932617	1.10579e-11	14	116	Q
7	142470290	rs11769872	T	C	T	0.681867	0.0932617	1.10579e-11	14	116	Q
7	142471344	rs56225909	G	A	G	0.681867	0.0932617	1.10579e-11	14	116	Q
7	142472439	rs4726581	C	T	C	0.681867	0.0932617	1.10579e-11	14	116	Q
7	142472600	rs4726582	T	A	T	0.681867	0.0932617	1.10579e-11	14	116	Q
7	142473188	rs4726588	C	T	C	0.681867	0.0932617	1.10579e-11	14	116	Q
7	142473952	rs2367484	G	A	G	0.681867	0.0932617	1.10579e-11	14	116	Q
7	142473983	rs2886990	C	T	C	0.681867	0.0932617	1.10579e-11	14	116	Q
7	142446452	rs10282054	G	A	A	0.708181	0.0969056	1.12697e-11	14	115	E
7	142447313	rs10081173	G	A	A	0.708181	0.0969056	1.12697e-11	14	115	E
7	142447631	rs1964986	C	A	A	0.708181	0.0969056	1.12697e-11	14	115	E
7	142447636	rs1964987	G	A	A	0.708181	0.0969056	1.12697e-11	14	115	E
7	142453788	rs4527797	G	C	C	0.708181	0.0969056	1.12697e-11	14	115	E
7	142440407	rs10447734	A	G	A	0.705101	0.0965943	1.18091e-11	15	116	Q
7	142445028	rs2187629	C	T	C	0.705101	0.0965943	1.18091e-11	15	116	Q
7	142449301	rs10081384	C	T	C	0.705101	0.0965943	1.18091e-11	15	116	Q
7	142452822	rs3857775	C	G	C	0.705101	0.0965943	1.18091e-11	15	116	Q
7	142453778	rs2367343	T	C	T	0.705101	0.0965943	1.18091e-11	15	116	Q
7	142454557	rs10246334	G	T	G	0.705101	0.0965943	1.18091e-11	15	116	Q
7	142454655	rs111223773	A	C	A	0.705101	0.0965943	1.18091e-11	15	116	Q
7	142494606	rs2071361	C	G	C	0.652727	0.0894275	1.18527e-11	17	116	Q
7	142487346	rs2734221	A	G	A	0.661833	0.0907059	1.20193e-11	13	115	E
7	142487745	rs2855990	C	T	C	0.661137	0.0908301	1.32676e-11	15	110	L
7	142487836	rs2734222	T	C	T	0.661137	0.0908301	1.32676e-11	15	110	L
7	142488146	rs2734223	G	A	G	0.661137	0.0908301	1.32676e-11	15	110	L
7	142488688	rs2734224	A	G	A	0.661137	0.0908301	1.32676e-11	15	110	L
7	142489405	rs3114489	A	G	A	0.661137	0.0908301	1.32676e-11	15	110	L
7	142489873	rs3134901	G	T	G	0.655329	0.0900396	1.33124e-11	15	110	L
7	142494606	rs2071361	C	G	C	0.650733	0.0894163	1.33628e-11	17	115	E
7	142492930	rs3114486	T	C	T	0.666414	0.0916195	1.36542e-11	16	114	N
7	142435691	rs7810050	A	G	G	0.703596	0.0968127	1.41286e-11	14	115	E
7	142489873	rs3134901	G	T	G	0.654554	0.0900991	1.43509e-11	13	114	N
7	142472604	rs4726583	T	A	T	0.682572	0.0940197	1.47521e-11	16	116	Q
7	142492930	rs3114486	T	C	T	-0.668989	0.0921734	1.49139e-11	15	116	Y
7	142473464	rs13229701	C	T	C	0.684085	0.0942597	1.49547e-11	14	116	Q
7	142473466	rs13228878	A	G	G	0.684085	0.0942597	1.49547e-11	14	116	Q
7	142487745	rs2855990	C	T	C	-0.657792	0.0910836	1.82453e-11	16	115	P
7	142487836	rs2734222	T	C	T	-0.657792	0.0910836	1.82453e-11	16	115	P
7	142488146	rs2734223	G	A	G	-0.657792	0.0910836	1.82453e-11	16	115	P
7	142488688	rs2734224	A	G	A	-0.657792	0.0910836	1.82453e-11	16	115	P
7	142489405	rs3114489	A	G	A	-0.657792	0.0910836	1.82453e-11	16	115	P
7	142492130	rs2367486	A	G	A	0.651324	0.0901974	1.83216e-11	16	114	N
7	142489869	rs3114488	C	T	C	0.657475	0.0910805	1.85765e-11	13	115	E
7	142493129	rs3134902	G	T	G	0.657475	0.0910805	1.85765e-11	13	115	E
7	142433574	rs10243591	C	T	C	0.702596	0.097365	1.88386e-11	15	116	Q
7	142433997	rs10259155	A	G	A	0.702596	0.097365	1.88386e-11	15	116	Q
7	142434054	rs28797268	A	G	A	0.702596	0.097365	1.88386e-11	15	116	Q
7	142434446	rs6951271	C	A	A	0.702596	0.097365	1.88386e-11	15	116	Q
7	142440407	rs10447734	A	G	A	0.692749	0.0961276	1.98694e-11	14	116	Q
7	142445028	rs2187629	C	T	C	0.692749	0.0961276	1.98694e-11	14	116	Q
7	142449301	rs10081384	C	T	C	0.692749	0.0961276	1.98694e-11	14	116	Q
7	142452822	rs3857775	C	G	C	0.692749	0.0961276	1.98694e-11	14	116	Q
7	142453778	rs2367343	T	C	T	0.692749	0.0961276	1.98694e-11	14	116	Q
7	142454557	rs10246334	G	T	G	0.692749	0.0961276	1.98694e-11	14	116	Q
7	142454655	rs111223773	A	C	A	0.692749	0.0961276	1.98694e-11	14	116	Q
7	142495126	rs12532977	G	A	G	-0.645213	0.0895822	2.03266e-11	15	115	P
7	142495127	rs12532978	G	T	G	-0.645213	0.0895822	2.03266e-11	15	115	P
7	142460865	rs6667	T	C	T	-0.687968	0.0955244	2.03789e-11	15	115	P
7	142489869	rs3114488	C	T	C	-0.648955	0.0901177	2.04719e-11	15	113	N
7	142493129	rs3134902	G	T	G	-0.648955	0.0901177	2.04719e-11	15	113	N
7	142487346	rs2734221	A	G	A	0.65291	0.0907585	2.13174e-11	13	114	N
7	142497082	rs11520897	A	T	A	-0.645901	0.0897848	2.13231e-11	15	116	Y
7	142495308	rs56352733	G	A	G	0.652292	0.0907978	2.25287e-11	13	115	E
7	142497810	rs35750152	T	G	G	-0.694067	0.0966663	2.30321e-11	15	114	N
7	142494606	rs2071361	C	G	C	-0.647317	0.0901883	2.3373e-11	15	115	G
7	142446452	rs10282054	G	A	A	0.692106	0.0965338	2.44119e-11	15	116	Q
7	142447313	rs10081173	G	A	A	0.692106	0.0965338	2.44119e-11	15	116	Q
7	142447631	rs1964986	C	A	A	0.692106	0.0965338	2.44119e-11	15	116	Q
7	142447636	rs1964987	G	A	A	0.692106	0.0965338	2.44119e-11	15	116	Q
7	142453788	rs4527797	G	C	C	0.692106	0.0965338	2.44119e-11	15	116	Q
7	142487745	rs2855990	C	T	C	0.653505	0.0911915	2.48615e-11	13	114	N
7	142487836	rs2734222	T	C	T	0.653505	0.0911915	2.48615e-11	13	114	N
7	142488146	rs2734223	G	A	G	0.653505	0.0911915	2.48615e-11	13	114	N
7	142488688	rs2734224	A	G	A	0.653505	0.0911915	2.48615e-11	13	114	N
7	142489405	rs3114489	A	G	A	0.653505	0.0911915	2.48615e-11	13	114	N
7	142492930	rs3114486	T	C	T	0.662339	0.0925109	2.58063e-11	15	113	Y
7	142435691	rs7810050	A	G	G	0.690279	0.0964336	2.60225e-11	16	116	Q
7	142450556	rs60095957	G	A	G	-0.6571	0.0920162	2.85896e-11	16	115	P
7	142446452	rs10282054	G	A	A	0.690479	0.0967179	2.89124e-11	16	116	Q
7	142447313	rs10081173	G	A	A	0.690479	0.0967179	2.89124e-11	16	116	Q
7	142447631	rs1964986	C	A	A	0.690479	0.0967179	2.89124e-11	16	116	Q
7	142447636	rs1964987	G	A	A	0.690479	0.0967179	2.89124e-11	16	116	Q
7	142453788	rs4527797	G	C	C	0.690479	0.0967179	2.89124e-11	16	116	Q
7	142492130	rs2367486	A	G	A	0.649045	0.090996	2.99627e-11	15	113	Y
7	142492930	rs3114486	T	C	T	-0.653058	0.0915638	3.00293e-11	15	113	N
7	142495308	rs56352733	G	A	G	-0.64101	0.0899607	3.11889e-11	15	113	N
7	142492930	rs3114486	T	C	T	0.658864	0.0924843	3.14272e-11	16	113	Y
7	142497082	rs11520897	A	T	A	0.641247	0.0900332	3.17302e-11	13	115	E
7	142470574	rs3752404	A	G	G	-0.675122	0.0949666	3.41528e-11	14	116	Y
7	142489873	rs3134901	G	T	G	0.645516	0.090833	3.4614e-11	15	113	Y
7	142456928	rs10273639	T	C	T	-0.672298	0.0947101	3.62116e-11	14	116	Y
7	142457132	rs4726576	A	C	A	-0.672298	0.0947101	3.62116e-11	14	116	Y
7	142459290	rs3857776	C	T	C	-0.672298	0.0947101	3.62116e-11	14	116	Y
7	142474939	rs10952532	T	C	C	-0.672298	0.0947101	3.62116e-11	14	116	Y
7	142487745	rs2855990	C	T	C	0.650425	0.0916671	3.68106e-11	13	115	E
7	142487836	rs2734222	T	C	T	0.650425	0.0916671	3.68106e-11	13	115	E
7	142488146	rs2734223	G	A	G	0.650425	0.0916671	3.68106e-11	13	115	E
7	142488688	rs2734224	A	G	A	0.650425	0.0916671	3.68106e-11	13	115	E
7	142489405	rs3114489	A	G	A	0.650425	0.0916671	3.68106e-11	13	115	E
7	142492130	rs2367486	A	G	A	0.642949	0.0906161	3.68519e-11	17	116	Q
7	142489873	rs3134901	G	T	G	-0.644398	0.0908373	3.71229e-11	15	116	Y
7	142489873	rs3134901	G	T	G	0.640628	0.0903494	3.78338e-11	16	114	N
7	142435691	rs7810050	A	G	G	0.68883	0.0971725	3.82173e-11	14	114	N
7	142492930	rs3114486	T	C	T	-0.656567	0.0926383	3.8493e-11	15	115	G
7	142492930	rs3114486	T	C	T	0.65011	0.0918239	4.0114e-11	13	116	Q
7	142457674	rs2011216	G	A	A	0.664175	0.0938225	4.03143e-11	14	116	Q
7	142455538	rs3757377	C	T	T	0.689852	0.0976329	4.33835e-11	15	114	N
7	142494606	rs2071361	C	G	C	0.639224	0.0904865	4.37391e-11	16	113	Y
7	142495126	rs12532977	G	A	G	0.639724	0.0907127	4.67609e-11	14	115	E
7	142495127	rs12532978	G	T	G	0.639724	0.0907127	4.67609e-11	14	115	E
7	142487346	rs2734221	A	G	A	0.640539	0.0909353	4.8948e-11	16	114	N
7	142492930	rs3114486	T	C	T	0.650509	0.0923677	4.93004e-11	17	116	Q
7	142489869	rs3114488	C	T	C	0.640459	0.091118	5.31669e-11	16	114	N
7	142493129	rs3134902	G	T	G	0.640459	0.091118	5.31669e-11	16	114	N
7	142492130	rs2367486	A	G	A	-0.63449	0.0902991	5.38587e-11	15	113	N
7	142489873	rs3134901	G	T	G	-0.632179	0.0900864	5.66148e-11	15	113	N
7	142497082	rs11520897	A	T	A	0.632177	0.090089	5.6686e-11	13	114	N
7	142487346	rs2734221	A	G	A	0.638672	0.0910683	5.79896e-11	17	116	Q
7	142496164	rs57586289	T	C	T	0.63792	0.0909734	5.82949e-11	14	115	E
7	142496230	rs12531368	A	T	A	0.63792	0.0909734	5.82949e-11	14	115	E
7	142496293	rs12539089	C	A	C	0.63792	0.0909734	5.82949e-11	14	115	E
7	142497082	rs11520897	A	T	A	-0.632701	0.0902804	5.95877e-11	15	115	G
7	142487745	rs2855990	C	T	C	-0.636862	0.0909167	6.06696e-11	15	113	N
7	142487836	rs2734222	T	C	T	-0.636862	0.0909167	6.06696e-11	15	113	N
7	142488146	rs2734223	G	A	G	-0.636862	0.0909167	6.06696e-11	15	113	N
7	142488688	rs2734224	A	G	A	-0.636862	0.0909167	6.06696e-11	15	113	N
7	142489405	rs3114489	A	G	A	-0.636862	0.0909167	6.06696e-11	15	113	N
7	142489869	rs3114488	C	T	C	-0.642182	0.0916977	6.1221e-11	15	116	Y
7	142493129	rs3134902	G	T	G	-0.642182	0.0916977	6.1221e-11	15	116	Y
7	142492130	rs2367486	A	G	A	0.63308	0.090489	6.36355e-11	13	116	Q
7	142492130	rs2367486	A	G	A	-0.639165	0.0913773	6.41369e-11	15	116	Y
7	142497810	rs35750152	T	G	G	-0.681762	0.0975501	6.6266e-11	15	115	E
7	142495126	rs12532977	G	A	G	-0.628268	0.089908	6.66082e-11	15	113	N
7	142495127	rs12532978	G	T	G	-0.628268	0.089908	6.66082e-11	15	113	N
7	142489869	rs3114488	C	T	C	0.634675	0.0908657	6.77665e-11	13	116	Q
7	142493129	rs3134902	G	T	G	0.634675	0.0908657	6.77665e-11	13	116	Q
7	142495308	rs56352733	G	A	G	0.637329	0.091442	7.35753e-11	15	113	Y
7	142492930	rs3114486	T	C	T	0.643046	0.0922739	7.39291e-11	18	116	Q
7	142489869	rs3114488	C	T	C	0.636334	0.091347	7.50619e-11	17	116	Q
7	142493129	rs3134902	G	T	G	0.636334	0.091347	7.50619e-11	17	116	Q
7	142487346	rs2734221	A	G	A	0.638823	0.091705	7.50799e-11	15	113	Y
7	142456928	rs10273639	T	C	T	-0.664528	0.095434	7.62614e-11	15	115	P
7	142457132	rs4726576	A	C	A	-0.664528	0.095434	7.62614e-11	15	115	P
7	142459290	rs3857776	C	T	C	-0.664528	0.095434	7.62614e-11	15	115	P
7	142474939	rs10952532	T	C	C	-0.664528	0.095434	7.62614e-11	15	115	P
7	142495308	rs56352733	G	A	G	0.632947	0.0909346	7.74229e-11	16	114	N
7	142489869	rs3114488	C	T	C	0.639114	0.0918725	7.9107e-11	15	113	Y
7	142493129	rs3134902	G	T	G	0.639114	0.0918725	7.9107e-11	15	113	Y
7	142497810	rs35750152	T	G	G	-0.677153	0.0973592	7.96873e-11	16	115	E
7	142457674	rs2011216	G	A	A	-0.660454	0.0950714	8.33786e-11	15	115	P
7	142450555	rs34708921	T	C	T	0.672617	0.0968464	8.41747e-11	14	114	N
7	142489873	rs3134901	G	T	G	0.627374	0.09042	8.73398e-11	13	116	Q
7	142497082	rs11520897	A	T	A	-0.626781	0.0903968	8.96521e-11	16	115	P
7	142495126	rs12532977	G	A	G	0.628713	0.0908672	9.71131e-11	13	114	N
7	142495127	rs12532978	G	T	G	0.628713	0.0908672	9.71131e-11	13	114	N
7	142497082	rs11520897	A	T	A	0.624018	0.0904106	1.06553e-10	15	110	L
7	142467216	rs13230029	G	C	G	-0.656017	0.0950857	1.08207e-10	14	116	Y
7	142468189	rs1969595	C	G	G	-0.656017	0.0950857	1.08207e-10	14	116	Y
7	142469191	rs13225332	G	A	A	-0.656017	0.0950857	1.08207e-10	14	116	Y
7	142469343	rs11765409	C	T	C	-0.656017	0.0950857	1.08207e-10	14	116	Y
7	142469937	rs12534573	C	T	C	-0.656017	0.0950857	1.08207e-10	14	116	Y
7	142470066	rs4726580	T	C	T	-0.656017	0.0950857	1.08207e-10	14	116	Y
7	142470290	rs11769872	T	C	T	-0.656017	0.0950857	1.08207e-10	14	116	Y
7	142471344	rs56225909	G	A	G	-0.656017	0.0950857	1.08207e-10	14	116	Y
7	142472439	rs4726581	C	T	C	-0.656017	0.0950857	1.08207e-10	14	116	Y
7	142472600	rs4726582	T	A	T	-0.656017	0.0950857	1.08207e-10	14	116	Y
7	142473188	rs4726588	C	T	C	-0.656017	0.0950857	1.08207e-10	14	116	Y
7	142473952	rs2367484	G	A	G	-0.656017	0.0950857	1.08207e-10	14	116	Y
7	142473983	rs2886990	C	T	C	-0.656017	0.0950857	1.08207e-10	14	116	Y
7	142497082	rs11520897	A	T	A	0.624214	0.0904763	1.08223e-10	14	114	N
7	142487745	rs2855990	C	T	C	0.632049	0.0918033	1.17045e-10	17	116	Q
7	142487836	rs2734222	T	C	T	0.632049	0.0918033	1.17045e-10	17	116	Q
7	142488146	rs2734223	G	A	G	0.632049	0.0918033	1.17045e-10	17	116	Q
7	142488688	rs2734224	A	G	A	0.632049	0.0918033	1.17045e-10	17	116	Q
7	142489405	rs3114489	A	G	A	0.632049	0.0918033	1.17045e-10	17	116	Q
7	142496164	rs57586289	T	C	T	0.628898	0.0913757	1.18502e-10	15	113	Y
7	142496230	rs12531368	A	T	A	0.628898	0.0913757	1.18502e-10	15	113	Y
7	142496293	rs12539089	C	A	C	0.628898	0.0913757	1.18502e-10	15	113	Y
7	142473464	rs13229701	C	T	C	-0.660522	0.0959849	1.19166e-10	14	116	Y
7	142473466	rs13228878	A	G	G	-0.660522	0.0959849	1.19166e-10	14	116	Y
7	142487346	rs2734221	A	G	A	0.626576	0.0911748	1.25331e-10	18	116	Q
7	142496164	rs57586289	T	C	T	-0.626641	0.0912149	1.26918e-10	16	115	P
7	142496230	rs12531368	A	T	A	-0.626641	0.0912149	1.26918e-10	16	115	P
7	142496293	rs12539089	C	A	C	-0.626641	0.0912149	1.26918e-10	16	115	P
7	142435691	rs7810050	A	G	G	0.672217	0.0979128	1.30051e-10	15	114	N
7	142487745	rs2855990	C	T	C	0.628247	0.0915564	1.32629e-10	18	116	Q
7	142487836	rs2734222	T	C	T	0.628247	0.0915564	1.32629e-10	18	116	Q
7	142488146	rs2734223	G	A	G	0.628247	0.0915564	1.32629e-10	18	116	Q
7	142488688	rs2734224	A	G	A	0.628247	0.0915564	1.32629e-10	18	116	Q
7	142489405	rs3114489	A	G	A	0.628247	0.0915564	1.32629e-10	18	116	Q
7	142450556	rs60095957	G	A	G	0.634335	0.0924973	1.35533e-10	17	115	E
7	142489873	rs3134901	G	T	G	-0.627311	0.0914877	1.36338e-10	15	115	G
7	142487745	rs2855990	C	T	C	0.629596	0.0918531	1.38129e-10	16	114	N
7	142487836	rs2734222	T	C	T	0.629596	0.0918531	1.38129e-10	16	114	N
7	142488146	rs2734223	G	A	G	0.629596	0.0918531	1.38129e-10	16	114	N
7	142488688	rs2734224	A	G	A	0.629596	0.0918531	1.38129e-10	16	114	N
7	142489405	rs3114489	A	G	A	0.629596	0.0918531	1.38129e-10	16	114	N
7	142435691	rs7810050	A	G	G	0.672193	0.0982642	1.48812e-10	15	115	E
7	142457674	rs2011216	G	A	A	-0.65017	0.0951162	1.53028e-10	14	116	Y
7	142460865	rs6667	T	C	T	-0.658657	0.0963844	1.54599e-10	14	116	Y
7	142487346	rs2734221	A	G	A	-0.622369	0.0910768	1.54767e-10	15	113	N
7	142440407	rs10447734	A	G	A	0.673677	0.0987733	1.66086e-10	15	114	N
7	142445028	rs2187629	C	T	C	0.673677	0.0987733	1.66086e-10	15	114	N
7	142449301	rs10081384	C	T	C	0.673677	0.0987733	1.66086e-10	15	114	N
7	142452822	rs3857775	C	G	C	0.673677	0.0987733	1.66086e-10	15	114	N
7	142453778	rs2367343	T	C	T	0.673677	0.0987733	1.66086e-10	15	114	N
7	142454557	rs10246334	G	T	G	0.673677	0.0987733	1.66086e-10	15	114	N
7	142454655	rs111223773	A	C	A	0.673677	0.0987733	1.66086e-10	15	114	N
7	142487745	rs2855990	C	T	C	-0.628644	0.0925435	1.92736e-10	15	116	Y
7	142487836	rs2734222	T	C	T	-0.628644	0.0925435	1.92736e-10	15	116	Y
7	142488146	rs2734223	G	A	G	-0.628644	0.0925435	1.92736e-10	15	116	Y
7	142488688	rs2734224	A	G	A	-0.628644	0.0925435	1.92736e-10	15	116	Y
7	142489405	rs3114489	A	G	A	-0.628644	0.0925435	1.92736e-10	15	116	Y
7	142487745	rs2855990	C	T	C	0.628824	0.0925802	1.93514e-10	15	113	Y
7	142487836	rs2734222	T	C	T	0.628824	0.0925802	1.93514e-10	15	113	Y
7	142488146	rs2734223	G	A	G	0.628824	0.0925802	1.93514e-10	15	113	Y
7	142488688	rs2734224	A	G	A	0.628824	0.0925802	1.93514e-10	15	113	Y
7	142489405	rs3114489	A	G	A	0.628824	0.0925802	1.93514e-10	15	113	Y
7	142495126	rs12532977	G	A	G	-0.620914	0.0914826	1.98796e-10	15	116	Y
7	142495127	rs12532978	G	T	G	-0.620914	0.0914826	1.98796e-10	15	116	Y
7	142489873	rs3134901	G	T	G	0.619555	0.0912935	1.99688e-10	17	116	Q
7	142440407	rs10447734	A	G	A	0.67245	0.0990988	2.00506e-10	13	115	E
7	142445028	rs2187629	C	T	C	0.67245	0.0990988	2.00506e-10	13	115	E
7	142449301	rs10081384	C	T	C	0.67245	0.0990988	2.00506e-10	13	115	E
7	142452822	rs3857775	C	G	C	0.67245	0.0990988	2.00506e-10	13	115	E
7	142453778	rs2367343	T	C	T	0.67245	0.0990988	2.00506e-10	13	115	E
7	142454557	rs10246334	G	T	G	0.67245	0.0990988	2.00506e-10	13	115	E
7	142454655	rs111223773	A	C	A	0.67245	0.0990988	2.00506e-10	13	115	E
7	142487346	rs2734221	A	G	A	-0.625661	0.0922127	2.01238e-10	15	116	Y
7	142495308	rs56352733	G	A	G	0.620871	0.0915674	2.06184e-10	17	114	N
7	142470574	rs3752404	A	G	G	0.651987	0.0961959	2.09311e-10	18	116	Q
7	142455538	rs3757377	C	T	T	-0.662003	0.0977062	2.11879e-10	14	116	Y
7	142496164	rs57586289	T	C	T	0.619453	0.0914355	2.12675e-10	13	114	N
7	142496230	rs12531368	A	T	A	0.619453	0.0914355	2.12675e-10	13	114	N
7	142496293	rs12539089	C	A	C	0.619453	0.0914355	2.12675e-10	13	114	N
7	142489869	rs3114488	C	T	C	-0.625296	0.0923304	2.15422e-10	15	115	G
7	142493129	rs3134902	G	T	G	-0.625296	0.0923304	2.15422e-10	15	115	G
7	142456928	rs10273639	T	C	T	0.654596	0.0968067	2.27973e-10	13	115	E
7	142457132	rs4726576	A	C	A	0.654596	0.0968067	2.27973e-10	13	115	E
7	142459290	rs3857776	C	T	C	0.654596	0.0968067	2.27973e-10	13	115	E
7	142474939	rs10952532	T	C	C	0.654596	0.0968067	2.27973e-10	13	115	E
7	142489869	rs3114488	C	T	C	0.621002	0.0918891	2.32591e-10	17	115	E
7	142493129	rs3134902	G	T	G	0.621002	0.0918891	2.32591e-10	17	115	E
7	142440407	rs10447734	A	G	A	-0.66633	0.0986152	2.34224e-10	15	114	S
7	142445028	rs2187629	C	T	C	-0.66633	0.0986152	2.34224e-10	15	114	S
7	142449301	rs10081384	C	T	C	-0.66633	0.0986152	2.34224e-10	15	114	S
7	142452822	rs3857775	C	G	C	-0.66633	0.0986152	2.34224e-10	15	114	S
7	142453778	rs2367343	T	C	T	-0.66633	0.0986152	2.34224e-10	15	114	S
7	142454557	rs10246334	G	T	G	-0.66633	0.0986152	2.34224e-10	15	114	S
7	142454655	rs111223773	A	C	A	-0.66633	0.0986152	2.34224e-10	15	114	S
7	142492130	rs2367486	A	G	A	-0.621765	0.0920305	2.35227e-10	15	115	G
7	142494606	rs2071361	C	G	C	0.612165	0.0906178	2.36018e-10	13	116	Q
7	142495308	rs56352733	G	A	G	0.619844	0.0918136	2.41613e-10	15	110	L
7	142470574	rs3752404	A	G	G	-0.649604	0.0962958	2.48479e-10	14	115	G
7	142450555	rs34708921	T	C	T	0.653747	0.0969694	2.5407e-10	16	116	Q
7	142496164	rs57586289	T	C	T	-0.613789	0.091099	2.59866e-10	15	115	P
7	142496230	rs12531368	A	T	A	-0.613789	0.091099	2.59866e-10	15	115	P
7	142496293	rs12539089	C	A	C	-0.613789	0.091099	2.59866e-10	15	115	P
7	142446452	rs10282054	G	A	A	0.663458	0.0985672	2.69243e-10	15	114	N
7	142447313	rs10081173	G	A	A	0.663458	0.0985672	2.69243e-10	15	114	N
7	142447631	rs1964986	C	A	A	0.663458	0.0985672	2.69243e-10	15	114	N
7	142447636	rs1964987	G	A	A	0.663458	0.0985672	2.69243e-10	15	114	N
7	142453788	rs4527797	G	C	C	0.663458	0.0985672	2.69243e-10	15	114	N
7	142492130	rs2367486	A	G	A	0.616632	0.091626	2.70895e-10	17	115	E
7	142495126	rs12532977	G	A	G	0.616869	0.0916928	2.74318e-10	15	113	Y
7	142495127	rs12532978	G	T	G	0.616869	0.0916928	2.74318e-10	15	113	Y
7	142446452	rs10282054	G	A	A	0.653521	0.0971704	2.77354e-10	14	116	Q
7	142447313	rs10081173	G	A	A	0.653521	0.0971704	2.77354e-10	14	116	Q
7	142447631	rs1964986	C	A	A	0.653521	0.0971704	2.77354e-10	14	116	Q
7	142447636	rs1964987	G	A	A	0.653521	0.0971704	2.77354e-10	14	116	Q
7	142453788	rs4527797	G	C	C	0.653521	0.0971704	2.77354e-10	14	116	Q
7	142470574	rs3752404	A	G	G	0.6537	0.097222	2.79945e-10	13	115	E
7	142450555	rs34708921	T	C	T	0.655953	0.0975739	2.81678e-10	15	114	N
7	142487346	rs2734221	A	G	A	0.61483	0.0915172	2.88495e-10	13	116	Q
7	142450556	rs60095957	G	A	G	-0.624496	0.0929588	2.88811e-10	15	114	S
7	142460865	rs6667	T	C	T	-0.655589	0.0975926	2.89393e-10	16	115	P
7	142495308	rs56352733	G	A	G	0.613055	0.0912694	2.90374e-10	13	116	Q
7	142489873	rs3134901	G	T	G	0.612398	0.091187	2.92158e-10	18	116	Q
7	142487745	rs2855990	C	T	C	0.616347	0.091904	3.0734e-10	13	116	Q
7	142487836	rs2734222	T	C	T	0.616347	0.091904	3.0734e-10	13	116	Q
7	142488146	rs2734223	G	A	G	0.616347	0.091904	3.0734e-10	13	116	Q
7	142488688	rs2734224	A	G	A	0.616347	0.091904	3.0734e-10	13	116	Q
7	142489405	rs3114489	A	G	A	0.616347	0.091904	3.0734e-10	13	116	Q
7	142456928	rs10273639	T	C	T	0.64464	0.0961229	3.07354e-10	18	116	Q
7	142457132	rs4726576	A	C	A	0.64464	0.0961229	3.07354e-10	18	116	Q
7	142459290	rs3857776	C	T	C	0.64464	0.0961229	3.07354e-10	18	116	Q
7	142474939	rs10952532	T	C	C	0.64464	0.0961229	3.07354e-10	18	116	Q
7	142456928	rs10273639	T	C	T	0.647915	0.0967027	3.18004e-10	15	110	L
7	142457132	rs4726576	A	C	A	0.647915	0.0967027	3.18004e-10	15	110	L
7	142459290	rs3857776	C	T	C	0.647915	0.0967027	3.18004e-10	15	110	L
7	142474939	rs10952532	T	C	C	0.647915	0.0967027	3.18004e-10	15	110	L
7	142456928	rs10273639	T	C	T	-0.644007	0.0961503	3.21693e-10	14	115	G
7	142457132	rs4726576	A	C	A	-0.644007	0.0961503	3.21693e-10	14	115	G
7	142459290	rs3857776	C	T	C	-0.644007	0.0961503	3.21693e-10	14	115	G
7	142474939	rs10952532	T	C	C	-0.644007	0.0961503	3.21693e-10	14	115	G
7	142498109	rs1800907	T	C	T	0.623397	0.0931767	3.3481e-10	14	116	Q
7	142489873	rs3134901	G	T	G	0.612169	0.0914986	3.3482e-10	17	115	E
7	142433330	rs62470637	T	G	T	0.655129	0.0979205	3.34918e-10	15	116	Q
7	142434960	rs200819714	T	C	T	0.655129	0.0979205	3.34918e-10	15	116	Q
7	142495308	rs56352733	G	A	G	0.615842	0.0920519	3.35377e-10	14	114	N
7	142435691	rs7810050	A	G	G	0.649166	0.0970622	3.39038e-10	14	116	Q
7	142433330	rs62470637	T	G	T	0.658725	0.0985522	3.46611e-10	14	114	N
7	142434960	rs200819714	T	C	T	0.658725	0.0985522	3.46611e-10	14	114	N
7	142496164	rs57586289	T	C	T	0.611058	0.0914265	3.47416e-10	16	114	N
7	142496230	rs12531368	A	T	A	0.611058	0.0914265	3.47416e-10	16	114	N
7	142496293	rs12539089	C	A	C	0.611058	0.0914265	3.47416e-10	16	114	N
7	142495126	rs12532977	G	A	G	-0.612802	0.0917402	3.54641e-10	15	115	G
7	142495127	rs12532978	G	T	G	-0.612802	0.0917402	3.54641e-10	15	115	G
7	142450556	rs60095957	G	A	G	-0.620425	0.0928983	3.56961e-10	15	115	P
7	142492130	rs2367486	A	G	A	0.611276	0.0915419	3.58844e-10	18	116	Q
7	142494606	rs2071361	C	G	C	-0.607321	0.090991	3.64744e-10	14	115	P
7	142497082	rs11520897	A	T	A	-0.602878	0.0903425	3.67231e-10	15	113	N
7	142492130	rs2367486	A	G	A	0.615092	0.0922507	3.78504e-10	16	113	Y
7	142489869	rs3114488	C	T	C	0.612769	0.0919219	3.81378e-10	18	116	Q
7	142493129	rs3134902	G	T	G	0.612769	0.0919219	3.81378e-10	18	116	Q
7	142470574	rs3752404	A	G	G	0.647081	0.0971132	3.87622e-10	15	110	L
7	142433574	rs10243591	C	T	C	0.657564	0.0988559	4.12051e-10	12	116	Q
7	142433997	rs10259155	A	G	A	0.657564	0.0988559	4.12051e-10	12	116	Q
7	142434054	rs28797268	A	G	A	0.657564	0.0988559	4.12051e-10	12	116	Q
7	142434446	rs6951271	C	A	A	0.657564	0.0988559	4.12051e-10	12	116	Q
7	142497082	rs11520897	A	T	A	0.60792	0.0914307	4.18213e-10	15	113	Y
7	142467216	rs13230029	G	C	G	0.638571	0.0960534	4.20218e-10	18	116	Q
7	142468189	rs1969595	C	G	G	0.638571	0.0960534	4.20218e-10	18	116	Q
7	142469191	rs13225332	G	A	A	0.638571	0.0960534	4.20218e-10	18	116	Q
7	142469343	rs11765409	C	T	C	0.638571	0.0960534	4.20218e-10	18	116	Q
7	142469937	rs12534573	C	T	C	0.638571	0.0960534	4.20218e-10	18	116	Q
7	142470066	rs4726580	T	C	T	0.638571	0.0960534	4.20218e-10	18	116	Q
7	142470290	rs11769872	T	C	T	0.638571	0.0960534	4.20218e-10	18	116	Q
7	142471344	rs56225909	G	A	G	0.638571	0.0960534	4.20218e-10	18	116	Q
7	142472439	rs4726581	C	T	C	0.638571	0.0960534	4.20218e-10	18	116	Q
7	142472600	rs4726582	T	A	T	0.638571	0.0960534	4.20218e-10	18	116	Q
7	142473188	rs4726588	C	T	C	0.638571	0.0960534	4.20218e-10	18	116	Q
7	142473952	rs2367484	G	A	G	0.638571	0.0960534	4.20218e-10	18	116	Q
7	142473983	rs2886990	C	T	C	0.638571	0.0960534	4.20218e-10	18	116	Q
7	142495308	rs56352733	G	A	G	0.61081	0.0919052	4.24719e-10	17	116	Q
7	142495126	rs12532977	G	A	G	0.607179	0.091404	4.32224e-10	16	114	N
7	142495127	rs12532978	G	T	G	0.607179	0.091404	4.32224e-10	16	114	N
7	142494606	rs2071361	C	G	C	-0.610719	0.0919681	4.37478e-10	18	113	N
7	142495126	rs12532977	G	A	G	-0.610363	0.0919577	4.44834e-10	17	113	N
7	142495127	rs12532978	G	T	G	-0.610363	0.0919577	4.44834e-10	17	113	N
7	142431349	rs6953502	C	T	C	0.655977	0.0988747	4.52039e-10	15	116	Q
7	142433751	rs113523963	C	T	C	0.655977	0.0988747	4.52039e-10	15	116	Q
7	142487745	rs2855990	C	T	C	0.613432	0.0924712	4.53651e-10	17	115	E
7	142487836	rs2734222	T	C	T	0.613432	0.0924712	4.53651e-10	17	115	E
7	142488146	rs2734223	G	A	G	0.613432	0.0924712	4.53651e-10	17	115	E
7	142488688	rs2734224	A	G	A	0.613432	0.0924712	4.53651e-10	17	115	E
7	142489405	rs3114489	A	G	A	0.613432	0.0924712	4.53651e-10	17	115	E
7	142496164	rs57586289	T	C	T	-0.610743	0.0920801	4.56135e-10	15	116	Y
7	142496230	rs12531368	A	T	A	-0.610743	0.0920801	4.56135e-10	15	116	Y
7	142496293	rs12539089	C	A	C	-0.610743	0.0920801	4.56135e-10	15	116	Y
7	142455538	rs3757377	C	T	T	0.646103	0.0976441	4.96337e-10	14	116	Q
7	142472604	rs4726583	T	A	T	-0.633304	0.0957187	4.97941e-10	14	116	Y
7	142494606	rs2071361	C	G	C	0.605153	0.0915182	5.08479e-10	17	114	N
7	142460865	rs6667	T	C	T	0.643063	0.0972733	5.12547e-10	18	116	Q
7	142495308	rs56352733	G	A	G	-0.60991	0.0923212	5.25005e-10	16	115	P
7	142487346	rs2734221	A	G	A	0.609046	0.092199	5.26716e-10	17	115	E
7	142487346	rs2734221	A	G	A	-0.61326	0.092882	5.35792e-10	18	113	N
7	142470574	rs3752404	A	G	G	-0.642977	0.0973877	5.36747e-10	16	115	P
7	142431349	rs6953502	C	T	C	0.656944	0.0996184	5.59016e-10	14	114	N
7	142433751	rs113523963	C	T	C	0.656944	0.0996184	5.59016e-10	14	114	N
7	142494606	rs2071361	C	G	C	0.604736	0.0917163	5.62165e-10	16	111.1	S
7	142494606	rs2071361	C	G	C	-0.60649	0.0920242	5.71235e-10	13	115	P
7	142467216	rs13230029	G	C	G	0.637831	0.0967932	5.74059e-10	15	110	L
7	142468189	rs1969595	C	G	G	0.637831	0.0967932	5.74059e-10	15	110	L
7	142469191	rs13225332	G	A	A	0.637831	0.0967932	5.74059e-10	15	110	L
7	142469343	rs11765409	C	T	C	0.637831	0.0967932	5.74059e-10	15	110	L
7	142469937	rs12534573	C	T	C	0.637831	0.0967932	5.74059e-10	15	110	L
7	142470066	rs4726580	T	C	T	0.637831	0.0967932	5.74059e-10	15	110	L
7	142470290	rs11769872	T	C	T	0.637831	0.0967932	5.74059e-10	15	110	L
7	142471344	rs56225909	G	A	G	0.637831	0.0967932	5.74059e-10	15	110	L
7	142472439	rs4726581	C	T	C	0.637831	0.0967932	5.74059e-10	15	110	L
7	142472600	rs4726582	T	A	T	0.637831	0.0967932	5.74059e-10	15	110	L
7	142473188	rs4726588	C	T	C	0.637831	0.0967932	5.74059e-10	15	110	L
7	142473952	rs2367484	G	A	G	0.637831	0.0967932	5.74059e-10	15	110	L
7	142473983	rs2886990	C	T	C	0.637831	0.0967932	5.74059e-10	15	110	L
7	142450556	rs60095957	G	A	G	0.618448	0.0938946	5.83309e-10	13	115	E
7	142460865	rs6667	T	C	T	0.646866	0.0982178	5.85118e-10	13	115	E
7	142489873	rs3134901	G	T	G	0.607515	0.0922462	5.85842e-10	16	113	Y
7	142473464	rs13229701	C	T	C	0.642665	0.0976854	6.07673e-10	15	110	L
7	142473466	rs13228878	A	G	G	0.642665	0.0976854	6.07673e-10	15	110	L
7	142487745	rs2855990	C	T	C	-0.61255	0.0931233	6.11199e-10	15	115	G
7	142487836	rs2734222	T	C	T	-0.61255	0.0931233	6.11199e-10	15	115	G
7	142488146	rs2734223	G	A	G	-0.61255	0.0931233	6.11199e-10	15	115	G
7	142488688	rs2734224	A	G	A	-0.61255	0.0931233	6.11199e-10	15	115	G
7	142489405	rs3114489	A	G	A	-0.61255	0.0931233	6.11199e-10	15	115	G
7	142496164	rs57586289	T	C	T	0.604662	0.0920127	6.32141e-10	15	110	L
7	142496230	rs12531368	A	T	A	0.604662	0.0920127	6.32141e-10	15	110	L
7	142496293	rs12539089	C	A	C	0.604662	0.0920127	6.32141e-10	15	110	L
7	142433574	rs10243591	C	T	C	0.648225	0.0986435	6.32511e-10	14	116	Q
7	142433997	rs10259155	A	G	A	0.648225	0.0986435	6.32511e-10	14	116	Q
7	142434054	rs28797268	A	G	A	0.648225	0.0986435	6.32511e-10	14	116	Q
7	142434446	rs6951271	C	A	A	0.648225	0.0986435	6.32511e-10	14	116	Q
7	142455538	rs3757377	C	T	T	-0.649321	0.0988562	6.42862e-10	15	114	S
7	142487346	rs2734221	A	G	A	-0.609048	0.0928128	6.64502e-10	15	115	G
7	142496164	rs57586289	T	C	T	-0.598979	0.0912974	6.6934e-10	15	113	N
7	142496230	rs12531368	A	T	A	-0.598979	0.0912974	6.6934e-10	15	113	N
7	142496293	rs12539089	C	A	C	-0.598979	0.0912974	6.6934e-10	15	113	N
7	142494606	rs2071361	C	G	C	-0.601685	0.0917327	6.75178e-10	16	113	N
7	142489869	rs3114488	C	T	C	0.608897	0.0929435	7.03902e-10	16	113	Y
7	142493129	rs3134902	G	T	G	0.608897	0.0929435	7.03902e-10	16	113	Y
7	142450555	rs34708921	T	C	T	0.633483	0.0967026	7.05492e-10	14	116	Q
7	142497082	rs11520897	A	T	A	0.597311	0.0912308	7.19033e-10	17	116	Q
7	142456928	rs10273639	T	C	T	-0.636563	0.0972692	7.30208e-10	16	115	P
7	142457132	rs4726576	A	C	A	-0.636563	0.0972692	7.30208e-10	16	115	P
7	142459290	rs3857776	C	T	C	-0.636563	0.0972692	7.30208e-10	16	115	P
7	142474939	rs10952532	T	C	C	-0.636563	0.0972692	7.30208e-10	16	115	P
7	142467216	rs13230029	G	C	G	0.635752	0.0972517	7.58475e-10	13	115	E
7	142468189	rs1969595	C	G	G	0.635752	0.0972517	7.58475e-10	13	115	E
7	142469191	rs13225332	G	A	A	0.635752	0.0972517	7.58475e-10	13	115	E
7	142469343	rs11765409	C	T	C	0.635752	0.0972517	7.58475e-10	13	115	E
7	142469937	rs12534573	C	T	C	0.635752	0.0972517	7.58475e-10	13	115	E
7	142470066	rs4726580	T	C	T	0.635752	0.0972517	7.58475e-10	13	115	E
7	142470290	rs11769872	T	C	T	0.635752	0.0972517	7.58475e-10	13	115	E
7	142471344	rs56225909	G	A	G	0.635752	0.0972517	7.58475e-10	13	115	E
7	142472439	rs4726581	C	T	C	0.635752	0.0972517	7.58475e-10	13	115	E
7	142472600	rs4726582	T	A	T	0.635752	0.0972517	7.58475e-10	13	115	E
7	142473188	rs4726588	C	T	C	0.635752	0.0972517	7.58475e-10	13	115	E
7	142473952	rs2367484	G	A	G	0.635752	0.0972517	7.58475e-10	13	115	E
7	142473983	rs2886990	C	T	C	0.635752	0.0972517	7.58475e-10	13	115	E
7	142497082	rs11520897	A	T	A	0.593307	0.0908543	7.86588e-10	13	116	Q
7	142467216	rs13230029	G	C	G	-0.630136	0.0965307	7.97032e-10	15	115	P
7	142468189	rs1969595	C	G	G	-0.630136	0.0965307	7.97032e-10	15	115	P
7	142469191	rs13225332	G	A	A	-0.630136	0.0965307	7.97032e-10	15	115	P
7	142469343	rs11765409	C	T	C	-0.630136	0.0965307	7.97032e-10	15	115	P
7	142469937	rs12534573	C	T	C	-0.630136	0.0965307	7.97032e-10	15	115	P
7	142470066	rs4726580	T	C	T	-0.630136	0.0965307	7.97032e-10	15	115	P
7	142470290	rs11769872	T	C	T	-0.630136	0.0965307	7.97032e-10	15	115	P
7	142471344	rs56225909	G	A	G	-0.630136	0.0965307	7.97032e-10	15	115	P
7	142472439	rs4726581	C	T	C	-0.630136	0.0965307	7.97032e-10	15	115	P
7	142472600	rs4726582	T	A	T	-0.630136	0.0965307	7.97032e-10	15	115	P
7	142473188	rs4726588	C	T	C	-0.630136	0.0965307	7.97032e-10	15	115	P
7	142473952	rs2367484	G	A	G	-0.630136	0.0965307	7.97032e-10	15	115	P
7	142473983	rs2886990	C	T	C	-0.630136	0.0965307	7.97032e-10	15	115	P
7	142495308	rs56352733	G	A	G	0.601428	0.0921839	8.12393e-10	17	115	E
7	142433330	rs62470637	T	G	T	0.646086	0.0990586	8.20862e-10	16	115	E
7	142434960	rs200819714	T	C	T	0.646086	0.0990586	8.20862e-10	16	115	E
7	142487745	rs2855990	C	T	C	-0.609113	0.0934994	8.54703e-10	18	113	N
7	142487836	rs2734222	T	C	T	-0.609113	0.0934994	8.54703e-10	18	113	N
7	142488146	rs2734223	G	A	G	-0.609113	0.0934994	8.54703e-10	18	113	N
7	142488688	rs2734224	A	G	A	-0.609113	0.0934994	8.54703e-10	18	113	N
7	142489405	rs3114489	A	G	A	-0.609113	0.0934994	8.54703e-10	18	113	N
7	142492930	rs3114486	T	C	T	-0.615407	0.0945869	8.93367e-10	18	113	N
7	142467216	rs13230029	G	C	G	-0.627389	0.0965032	9.17464e-10	14	115	G
7	142468189	rs1969595	C	G	G	-0.627389	0.0965032	9.17464e-10	14	115	G
7	142469191	rs13225332	G	A	A	-0.627389	0.0965032	9.17464e-10	14	115	G
7	142469343	rs11765409	C	T	C	-0.627389	0.0965032	9.17464e-10	14	115	G
7	142469937	rs12534573	C	T	C	-0.627389	0.0965032	9.17464e-10	14	115	G
7	142470066	rs4726580	T	C	T	-0.627389	0.0965032	9.17464e-10	14	115	G
7	142470290	rs11769872	T	C	T	-0.627389	0.0965032	9.17464e-10	14	115	G
7	142471344	rs56225909	G	A	G	-0.627389	0.0965032	9.17464e-10	14	115	G
7	142472439	rs4726581	C	T	C	-0.627389	0.0965032	9.17464e-10	14	115	G
7	142472600	rs4726582	T	A	T	-0.627389	0.0965032	9.17464e-10	14	115	G
7	142473188	rs4726588	C	T	C	-0.627389	0.0965032	9.17464e-10	14	115	G
7	142473952	rs2367484	G	A	G	-0.627389	0.0965032	9.17464e-10	14	115	G
7	142473983	rs2886990	C	T	C	-0.627389	0.0965032	9.17464e-10	14	115	G
7	142473464	rs13229701	C	T	C	-0.633309	0.0974835	9.40308e-10	15	115	P
7	142473466	rs13228878	A	G	G	-0.633309	0.0974835	9.40308e-10	15	115	P
7	142496164	rs57586289	T	C	T	-0.594354	0.0915176	9.51023e-10	14	116	Y
7	142496230	rs12531368	A	T	A	-0.594354	0.0915176	9.51023e-10	14	116	Y
7	142496293	rs12539089	C	A	C	-0.594354	0.0915176	9.51023e-10	14	116	Y
7	142497082	rs11520897	A	T	A	0.591126	0.0910819	9.73238e-10	18	116	Q
7	142473464	rs13229701	C	T	C	0.631969	0.0973973	9.80931e-10	18	116	Q
7	142473466	rs13228878	A	G	G	0.631969	0.0973973	9.80931e-10	18	116	Q
7	142460865	rs6667	T	C	T	-0.633251	0.0976665	1.00584e-09	14	115	G
7	142495308	rs56352733	G	A	G	0.601284	0.0927477	1.01012e-09	16	113	Y
7	142472604	rs4726583	T	A	T	0.627594	0.096898	1.04344e-09	15	110	L
7	142456928	rs10273639	T	C	T	-0.633106	0.0977972	1.06118e-09	18	113	N
7	142457132	rs4726576	A	C	A	-0.633106	0.0977972	1.06118e-09	18	113	N
7	142459290	rs3857776	C	T	C	-0.633106	0.0977972	1.06118e-09	18	113	N
7	142474939	rs10952532	T	C	C	-0.633106	0.0977972	1.06118e-09	18	113	N
7	142492930	rs3114486	T	C	T	-0.612165	0.0945984	1.075e-09	13	115	P
7	142496164	rs57586289	T	C	T	-0.598451	0.092496	1.08177e-09	15	115	G
7	142496230	rs12531368	A	T	A	-0.598451	0.092496	1.08177e-09	15	115	G
7	142496293	rs12539089	C	A	C	-0.598451	0.092496	1.08177e-09	15	115	G
7	142495308	rs56352733	G	A	G	-0.601093	0.0929297	1.09183e-09	13	115	P
7	142497082	rs11520897	A	T	A	0.590547	0.0914476	1.15386e-09	16	114	N
7	142494606	rs2071361	C	G	C	-0.592461	0.0917502	1.15651e-09	17	115	P
7	142492130	rs2367486	A	G	A	-0.600791	0.0931128	1.1876e-09	18	113	N
7	142433574	rs10243591	C	T	C	-0.648651	0.100662	1.24139e-09	15	116	Y
7	142433997	rs10259155	A	G	A	-0.648651	0.100662	1.24139e-09	15	116	Y
7	142434054	rs28797268	A	G	A	-0.648651	0.100662	1.24139e-09	15	116	Y
7	142434446	rs6951271	C	A	A	-0.648651	0.100662	1.24139e-09	15	116	Y
7	142472604	rs4726583	T	A	T	0.62693	0.0972973	1.24419e-09	13	115	E
7	142450556	rs60095957	G	A	G	0.607632	0.0943228	1.25332e-09	15	113	Y
7	142457674	rs2011216	G	A	A	-0.621644	0.0965179	1.26224e-09	14	115	G
7	142497082	rs11520897	A	T	A	0.588955	0.0914649	1.27272e-09	17	115	E
7	142489873	rs3134901	G	T	G	-0.597993	0.0929131	1.29358e-09	18	113	N
7	142440407	rs10447734	A	G	A	-0.637581	0.0991362	1.32573e-09	14	116	Y
7	142445028	rs2187629	C	T	C	-0.637581	0.0991362	1.32573e-09	14	116	Y
7	142449301	rs10081384	C	T	C	-0.637581	0.0991362	1.32573e-09	14	116	Y
7	142452822	rs3857775	C	G	C	-0.637581	0.0991362	1.32573e-09	14	116	Y
7	142453778	rs2367343	T	C	T	-0.637581	0.0991362	1.32573e-09	14	116	Y
7	142454557	rs10246334	G	T	G	-0.637581	0.0991362	1.32573e-09	14	116	Y
7	142454655	rs111223773	A	C	A	-0.637581	0.0991362	1.32573e-09	14	116	Y
7	142495126	rs12532977	G	A	G	-0.590835	0.0919063	1.34468e-09	17	115	P
7	142495127	rs12532978	G	T	G	-0.590835	0.0919063	1.34468e-09	17	115	P
7	142473464	rs13229701	C	T	C	-0.626772	0.0976034	1.39533e-09	14	115	G
7	142473466	rs13228878	A	G	G	-0.626772	0.0976034	1.39533e-09	14	115	G
7	142495308	rs56352733	G	A	G	0.595294	0.0927786	1.43494e-09	16	111.1	S
7	142455538	rs3757377	C	T	T	-0.63534	0.0990315	1.44061e-09	14	115	G
7	142472604	rs4726583	T	A	T	-0.619787	0.096638	1.45616e-09	15	115	P
7	142498109	rs1800907	T	C	T	0.610488	0.095328	1.52987e-09	13	114	N
7	142492930	rs3114486	T	C	T	-0.599644	0.0937408	1.58906e-09	16	114	S
7	142494606	rs2071361	C	G	C	-0.59133	0.0926202	1.69534e-09	17	113	N
7	142472604	rs4726583	T	A	T	0.61661	0.0966247	1.72187e-09	18	116	Q
7	142492930	rs3114486	T	C	T	-0.602848	0.09447	1.72297e-09	16	113	N
7	142498109	rs1800907	T	C	T	-0.60378	0.0946352	1.7346e-09	14	116	Y
7	142473464	rs13229701	C	T	C	0.628812	0.0986101	1.76511e-09	13	115	E
7	142473466	rs13228878	A	G	G	0.628812	0.0986101	1.76511e-09	13	115	E
7	142440407	rs10447734	A	G	A	-0.640714	0.100498	1.77785e-09	18	113	N
7	142445028	rs2187629	C	T	C	-0.640714	0.100498	1.77785e-09	18	113	N
7	142449301	rs10081384	C	T	C	-0.640714	0.100498	1.77785e-09	18	113	N
7	142452822	rs3857775	C	G	C	-0.640714	0.100498	1.77785e-09	18	113	N
7	142453778	rs2367343	T	C	T	-0.640714	0.100498	1.77785e-09	18	113	N
7	142454557	rs10246334	G	T	G	-0.640714	0.100498	1.77785e-09	18	113	N
7	142454655	rs111223773	A	C	A	-0.640714	0.100498	1.77785e-09	18	113	N
7	142450556	rs60095957	G	A	G	0.600705	0.0942337	1.78481e-09	15	110	L
7	142497082	rs11520897	A	T	A	0.585044	0.0917867	1.79112e-09	17	114	N
7	142494606	rs2071361	C	G	C	-0.583741	0.0916043	1.80549e-09	16	114	S
7	142489873	rs3134901	G	T	G	-0.592656	0.0930074	1.80818e-09	13	115	P
7	142460865	rs6667	T	C	T	0.627699	0.0985962	1.86362e-09	15	110	L
7	142487346	rs2734221	A	G	A	0.594156	0.0933471	1.87676e-09	16	113	Y
7	142489869	rs3114488	C	T	C	-0.596516	0.0937212	1.8789e-09	18	113	N
7	142493129	rs3134902	G	T	G	-0.596516	0.0937212	1.8789e-09	18	113	N
7	142446452	rs10282054	G	A	A	0.635941	0.0999365	1.89211e-09	13	115	E
7	142447313	rs10081173	G	A	A	0.635941	0.0999365	1.89211e-09	13	115	E
7	142447631	rs1964986	C	A	A	0.635941	0.0999365	1.89211e-09	13	115	E
7	142447636	rs1964987	G	A	A	0.635941	0.0999365	1.89211e-09	13	115	E
7	142453788	rs4527797	G	C	C	0.635941	0.0999365	1.89211e-09	13	115	E
7	142494606	rs2071361	C	G	C	0.584356	0.0918715	1.92078e-09	18	116	Q
7	142498109	rs1800907	T	C	T	0.603521	0.0949101	1.93793e-09	15	116	Q
7	142457674	rs2011216	G	A	A	0.62046	0.0976389	1.98121e-09	13	115	E
7	142492130	rs2367486	A	G	A	-0.592738	0.0933127	2.00694e-09	13	115	P
7	142495308	rs56352733	G	A	G	-0.592962	0.0933619	2.01686e-09	18	113	N
7	142497082	rs11520897	A	T	A	-0.580522	0.0915285	2.11047e-09	14	115	P
7	142455538	rs3757377	C	T	T	0.634925	0.100149	2.1406e-09	13	115	E
7	142455538	rs3757377	C	T	T	-0.629806	0.0993859	2.17235e-09	15	115	P
7	142495126	rs12532977	G	A	G	-0.58699	0.0926305	2.17327e-09	16	115	P
7	142495127	rs12532978	G	T	G	-0.58699	0.0926305	2.17327e-09	16	115	P
7	142492930	rs3114486	T	C	T	0.597977	0.0944086	2.20714e-09	17	115	E
7	142433574	rs10243591	C	T	C	0.634873	0.100272	2.23547e-09	16	116	Q
7	142433997	rs10259155	A	G	A	0.634873	0.100272	2.23547e-09	16	116	Q
7	142434054	rs28797268	A	G	A	0.634873	0.100272	2.23547e-09	16	116	Q
7	142434446	rs6951271	C	A	A	0.634873	0.100272	2.23547e-09	16	116	Q
7	142497082	rs11520897	A	T	A	-0.584612	0.0923564	2.25327e-09	13	115	P
7	142450555	rs34708921	T	C	T	0.626397	0.0990174	2.2986e-09	13	115	E
7	142470574	rs3752404	A	G	G	-0.623386	0.0985512	2.30613e-09	18	113	N
7	142440407	rs10447734	A	G	A	0.630043	0.0996801	2.36512e-09	18	116	Q
7	142445028	rs2187629	C	T	C	0.630043	0.0996801	2.36512e-09	18	116	Q
7	142449301	rs10081384	C	T	C	0.630043	0.0996801	2.36512e-09	18	116	Q
7	142452822	rs3857775	C	G	C	0.630043	0.0996801	2.36512e-09	18	116	Q
7	142453778	rs2367343	T	C	T	0.630043	0.0996801	2.36512e-09	18	116	Q
7	142454557	rs10246334	G	T	G	0.630043	0.0996801	2.36512e-09	18	116	Q
7	142454655	rs111223773	A	C	A	0.630043	0.0996801	2.36512e-09	18	116	Q
7	142450556	rs60095957	G	A	G	-0.591843	0.0936602	2.38489e-09	14	116	Y
7	142497082	rs11520897	A	T	A	-0.584231	0.092484	2.40905e-09	18	113	N
7	142473464	rs13229701	C	T	C	-0.624394	0.0989042	2.45951e-09	18	113	N
7	142473466	rs13228878	A	G	G	-0.624394	0.0989042	2.45951e-09	18	113	N
7	142495126	rs12532977	G	A	G	0.583526	0.0924627	2.48763e-09	17	114	N
7	142495127	rs12532978	G	T	G	0.583526	0.0924627	2.48763e-09	17	114	N
7	142492930	rs3114486	T	C	T	-0.594733	0.0942617	2.50786e-09	14	115	P
7	142489869	rs3114488	C	T	C	0.58852	0.0933545	2.5771e-09	17	114	N
7	142493129	rs3134902	G	T	G	0.58852	0.0933545	2.5771e-09	17	114	N
7	142431349	rs6953502	C	T	C	0.633653	0.100532	2.59211e-09	16	115	E
7	142433751	rs113523963	C	T	C	0.633653	0.100532	2.59211e-09	16	115	E
7	142495126	rs12532977	G	A	G	-0.579281	0.0919279	2.61297e-09	14	116	Y
7	142495127	rs12532978	G	T	G	-0.579281	0.0919279	2.61297e-09	14	116	Y
7	142467216	rs13230029	G	C	G	-0.615994	0.0977586	2.61712e-09	16	115	P
7	142468189	rs1969595	C	G	G	-0.615994	0.0977586	2.61712e-09	16	115	P
7	142469191	rs13225332	G	A	A	-0.615994	0.0977586	2.61712e-09	16	115	P
7	142469343	rs11765409	C	T	C	-0.615994	0.0977586	2.61712e-09	16	115	P
7	142469937	rs12534573	C	T	C	-0.615994	0.0977586	2.61712e-09	16	115	P
7	142470066	rs4726580	T	C	T	-0.615994	0.0977586	2.61712e-09	16	115	P
7	142470290	rs11769872	T	C	T	-0.615994	0.0977586	2.61712e-09	16	115	P
7	142471344	rs56225909	G	A	G	-0.615994	0.0977586	2.61712e-09	16	115	P
7	142472439	rs4726581	C	T	C	-0.615994	0.0977586	2.61712e-09	16	115	P
7	142472600	rs4726582	T	A	T	-0.615994	0.0977586	2.61712e-09	16	115	P
7	142473188	rs4726588	C	T	C	-0.615994	0.0977586	2.61712e-09	16	115	P
7	142473952	rs2367484	G	A	G	-0.615994	0.0977586	2.61712e-09	16	115	P
7	142473983	rs2886990	C	T	C	-0.615994	0.0977586	2.61712e-09	16	115	P
7	142492130	rs2367486	A	G	A	-0.582003	0.0924057	2.65589e-09	16	114	S
7	142492930	rs3114486	T	C	T	0.596059	0.0946559	2.67279e-09	17	114	N
7	142450555	rs34708921	T	C	T	0.618353	0.0982659	2.73548e-09	15	116	Q
7	142496164	rs57586289	T	C	T	-0.582398	0.0925671	2.75007e-09	15	114	S
7	142496230	rs12531368	A	T	A	-0.582398	0.0925671	2.75007e-09	15	114	S
7	142496293	rs12539089	C	A	C	-0.582398	0.0925671	2.75007e-09	15	114	S
7	142498109	rs1800907	T	C	T	0.603306	0.0959457	2.80233e-09	13	115	E
7	142489873	rs3134901	G	T	G	0.582605	0.0926811	2.82971e-09	15	111	S
7	142495126	rs12532977	G	A	G	0.581288	0.092476	2.83413e-09	17	116	Q
7	142495127	rs12532978	G	T	G	0.581288	0.092476	2.83413e-09	17	116	Q
7	142473464	rs13229701	C	T	C	-0.620205	0.0986744	2.84079e-09	16	115	P
7	142473466	rs13228878	A	G	G	-0.620205	0.0986744	2.84079e-09	16	115	P
7	142460865	rs6667	T	C	T	0.619268	0.0985273	2.84262e-09	17	115	E
7	142497810	rs35750152	T	G	G	-0.624643	0.099427	2.88441e-09	13	114	N
7	142496164	rs57586289	T	C	T	-0.57935	0.0923351	3.00661e-09	14	115	G
7	142496230	rs12531368	A	T	A	-0.57935	0.0923351	3.00661e-09	14	115	G
7	142496293	rs12539089	C	A	C	-0.57935	0.0923351	3.00661e-09	14	115	G
7	142460865	rs6667	T	C	T	0.615568	0.0982019	3.1021e-09	13	116	Q
7	142495126	rs12532977	G	A	G	0.581278	0.0927487	3.12076e-09	15	110	L
7	142495127	rs12532978	G	T	G	0.581278	0.0927487	3.12076e-09	15	110	L
7	142467216	rs13230029	G	C	G	0.610783	0.0974625	3.12687e-09	17	115	E
7	142468189	rs1969595	C	G	G	0.610783	0.0974625	3.12687e-09	17	115	E
7	142469191	rs13225332	G	A	A	0.610783	0.0974625	3.12687e-09	17	115	E
7	142469343	rs11765409	C	T	C	0.610783	0.0974625	3.12687e-09	17	115	E
7	142469937	rs12534573	C	T	C	0.610783	0.0974625	3.12687e-09	17	115	E
7	142470066	rs4726580	T	C	T	0.610783	0.0974625	3.12687e-09	17	115	E
7	142470290	rs11769872	T	C	T	0.610783	0.0974625	3.12687e-09	17	115	E
7	142471344	rs56225909	G	A	G	0.610783	0.0974625	3.12687e-09	17	115	E
7	142472439	rs4726581	C	T	C	0.610783	0.0974625	3.12687e-09	17	115	E
7	142472600	rs4726582	T	A	T	0.610783	0.0974625	3.12687e-09	17	115	E
7	142473188	rs4726588	C	T	C	0.610783	0.0974625	3.12687e-09	17	115	E
7	142473952	rs2367484	G	A	G	0.610783	0.0974625	3.12687e-09	17	115	E
7	142473983	rs2886990	C	T	C	0.610783	0.0974625	3.12687e-09	17	115	E
7	142489873	rs3134901	G	T	G	-0.577954	0.0922565	3.16285e-09	16	114	S
7	142450556	rs60095957	G	A	G	-0.58884	0.0940123	3.18265e-09	14	115	G
7	142498109	rs1800907	T	C	T	-0.595845	0.0951811	3.23771e-09	14	115	G
7	142495308	rs56352733	G	A	G	-0.581225	0.0928678	3.26293e-09	17	115	P
7	142431349	rs6953502	C	T	C	0.620994	0.0992612	3.30472e-09	14	116	Q
7	142433751	rs113523963	C	T	C	0.620994	0.0992612	3.30472e-09	14	116	Q
7	142433330	rs62470637	T	G	T	0.624914	0.0999186	3.33801e-09	15	114	N
7	142434960	rs200819714	T	C	T	0.624914	0.0999186	3.33801e-09	15	114	N
7	142470574	rs3752404	A	G	G	0.613165	0.0980552	3.35465e-09	17	115	E
7	142489873	rs3134901	G	T	G	0.580792	0.0929071	3.38842e-09	17	114	N
7	142487745	rs2855990	C	T	C	0.587824	0.0940376	3.3951e-09	16	113	Y
7	142487836	rs2734222	T	C	T	0.587824	0.0940376	3.3951e-09	16	113	Y
7	142488146	rs2734223	G	A	G	0.587824	0.0940376	3.3951e-09	16	113	Y
7	142488688	rs2734224	A	G	A	0.587824	0.0940376	3.3951e-09	16	113	Y
7	142489405	rs3114489	A	G	A	0.587824	0.0940376	3.3951e-09	16	113	Y
7	142457674	rs2011216	G	A	A	0.610256	0.0976595	3.43281e-09	15	110	L
7	142496164	rs57586289	T	C	T	0.579297	0.09273	3.46261e-09	17	116	Q
7	142496230	rs12531368	A	T	A	0.579297	0.09273	3.46261e-09	17	116	Q
7	142496293	rs12539089	C	A	C	0.579297	0.09273	3.46261e-09	17	116	Q
7	142467216	rs13230029	G	C	G	-0.613507	0.0982407	3.50226e-09	18	113	N
7	142468189	rs1969595	C	G	G	-0.613507	0.0982407	3.50226e-09	18	113	N
7	142469191	rs13225332	G	A	A	-0.613507	0.0982407	3.50226e-09	18	113	N
7	142469343	rs11765409	C	T	C	-0.613507	0.0982407	3.50226e-09	18	113	N
7	142469937	rs12534573	C	T	C	-0.613507	0.0982407	3.50226e-09	18	113	N
7	142470066	rs4726580	T	C	T	-0.613507	0.0982407	3.50226e-09	18	113	N
7	142470290	rs11769872	T	C	T	-0.613507	0.0982407	3.50226e-09	18	113	N
7	142471344	rs56225909	G	A	G	-0.613507	0.0982407	3.50226e-09	18	113	N
7	142472439	rs4726581	C	T	C	-0.613507	0.0982407	3.50226e-09	18	113	N
7	142472600	rs4726582	T	A	T	-0.613507	0.0982407	3.50226e-09	18	113	N
7	142473188	rs4726588	C	T	C	-0.613507	0.0982407	3.50226e-09	18	113	N
7	142473952	rs2367484	G	A	G	-0.613507	0.0982407	3.50226e-09	18	113	N
7	142473983	rs2886990	C	T	C	-0.613507	0.0982407	3.50226e-09	18	113	N
7	142433330	rs62470637	T	G	T	0.615089	0.0985179	3.52966e-09	14	116	Q
7	142434960	rs200819714	T	C	T	0.615089	0.0985179	3.52966e-09	14	116	Q
7	142457674	rs2011216	G	A	A	-0.611918	0.0980885	3.62206e-09	18	113	N
7	142456928	rs10273639	T	C	T	0.613883	0.0984184	3.63974e-09	15	113	Y
7	142457132	rs4726576	A	C	A	0.613883	0.0984184	3.63974e-09	15	113	Y
7	142459290	rs3857776	C	T	C	0.613883	0.0984184	3.63974e-09	15	113	Y
7	142474939	rs10952532	T	C	C	0.613883	0.0984184	3.63974e-09	15	113	Y
7	142492130	rs2367486	A	G	A	0.581253	0.0931955	3.65019e-09	17	114	N
7	142487346	rs2734221	A	G	A	-0.585173	0.0938662	3.70358e-09	13	115	P
7	142489869	rs3114488	C	T	C	-0.58578	0.094019	3.77446e-09	13	115	P
7	142493129	rs3134902	G	T	G	-0.58578	0.094019	3.77446e-09	13	115	P
7	142435691	rs7810050	A	G	G	0.623308	0.100134	3.88713e-09	13	115	E
7	142487745	rs2855990	C	T	C	0.583826	0.0938036	3.90365e-09	17	114	N
7	142487836	rs2734222	T	C	T	0.583826	0.0938036	3.90365e-09	17	114	N
7	142488146	rs2734223	G	A	G	0.583826	0.0938036	3.90365e-09	17	114	N
7	142488688	rs2734224	A	G	A	0.583826	0.0938036	3.90365e-09	17	114	N
7	142489405	rs3114489	A	G	A	0.583826	0.0938036	3.90365e-09	17	114	N
7	142455538	rs3757377	C	T	T	-0.624976	0.100467	3.96864e-09	13	116	Y
7	142489869	rs3114488	C	T	C	0.578077	0.0929334	3.97649e-09	12	116	Q
7	142493129	rs3134902	G	T	G	0.578077	0.0929334	3.97649e-09	12	116	Q
7	142446452	rs10282054	G	A	A	-0.619952	0.099828	4.18963e-09	15	114	S
7	142447313	rs10081173	G	A	A	-0.619952	0.099828	4.18963e-09	15	114	S
7	142447631	rs1964986	C	A	A	-0.619952	0.099828	4.18963e-09	15	114	S
7	142447636	rs1964987	G	A	A	-0.619952	0.099828	4.18963e-09	15	114	S
7	142453788	rs4527797	G	C	C	-0.619952	0.099828	4.18963e-09	15	114	S
7	142496164	rs57586289	T	C	T	0.576772	0.0928985	4.22372e-09	17	114	N
7	142496230	rs12531368	A	T	A	0.576772	0.0928985	4.22372e-09	17	114	N
7	142496293	rs12539089	C	A	C	0.576772	0.0928985	4.22372e-09	17	114	N
7	142495308	rs56352733	G	A	G	-0.57631	0.0928909	4.32193e-09	14	115	P
7	142470574	rs3752404	A	G	G	-0.608287	0.0980635	4.34797e-09	15	115	P
7	142433574	rs10243591	C	T	C	-0.628487	0.101358	4.40018e-09	15	115	G
7	142433997	rs10259155	A	G	A	-0.628487	0.101358	4.40018e-09	15	115	G
7	142434054	rs28797268	A	G	A	-0.628487	0.101358	4.40018e-09	15	115	G
7	142434446	rs6951271	C	A	A	-0.628487	0.101358	4.40018e-09	15	115	G
7	142472604	rs4726583	T	A	T	-0.602418	0.0971705	4.42471e-09	14	115	G
7	142497082	rs11520897	A	T	A	0.567909	0.0916349	4.47232e-09	12	116	Q
7	142456928	rs10273639	T	C	T	0.606354	0.0979436	4.62832e-09	17	115	E
7	142457132	rs4726576	A	C	A	0.606354	0.0979436	4.62832e-09	17	115	E
7	142459290	rs3857776	C	T	C	0.606354	0.0979436	4.62832e-09	17	115	E
7	142474939	rs10952532	T	C	C	0.606354	0.0979436	4.62832e-09	17	115	E
7	142498109	rs1800907	T	C	T	-0.592102	0.0956818	4.69077e-09	15	114	S
7	142446452	rs10282054	G	A	A	-0.614165	0.0994227	4.9617e-09	14	116	Y
7	142447313	rs10081173	G	A	A	-0.614165	0.0994227	4.9617e-09	14	116	Y
7	142447631	rs1964986	C	A	A	-0.614165	0.0994227	4.9617e-09	14	116	Y
7	142447636	rs1964987	G	A	A	-0.614165	0.0994227	4.9617e-09	14	116	Y
7	142453788	rs4527797	G	C	C	-0.614165	0.0994227	4.9617e-09	14	116	Y
7	142457674	rs2011216	G	A	A	0.606284	0.0981791	5.01362e-09	15	113	Y
7	142450556	rs60095957	G	A	G	-0.581802	0.09431	5.17702e-09	14	115	P
7	142495126	rs12532977	G	A	G	-0.572141	0.092779	5.23937e-09	15	114	S
7	142495127	rs12532978	G	T	G	-0.572141	0.092779	5.23937e-09	15	114	S
7	142460865	rs6667	T	C	T	0.609793	0.0989352	5.32444e-09	16	114	N
7	142472604	rs4726583	T	A	T	-0.603574	0.0979301	5.33123e-09	16	115	P
7	142460865	rs6667	T	C	T	0.613361	0.0995185	5.33182e-09	15	113	Y
7	142487346	rs2734221	A	G	A	0.576511	0.0936358	5.50807e-09	17	114	N
7	142492130	rs2367486	A	G	A	0.570372	0.0927912	5.80117e-09	12	116	Q
7	142435691	rs7810050	A	G	G	-0.613134	0.0998001	5.89742e-09	15	114	S
7	142440407	rs10447734	A	G	A	-0.615256	0.100243	6.08091e-09	14	115	G
7	142445028	rs2187629	C	T	C	-0.615256	0.100243	6.08091e-09	14	115	G
7	142449301	rs10081384	C	T	C	-0.615256	0.100243	6.08091e-09	14	115	G
7	142452822	rs3857775	C	G	C	-0.615256	0.100243	6.08091e-09	14	115	G
7	142453778	rs2367343	T	C	T	-0.615256	0.100243	6.08091e-09	14	115	G
7	142454557	rs10246334	G	T	G	-0.615256	0.100243	6.08091e-09	14	115	G
7	142454655	rs111223773	A	C	A	-0.615256	0.100243	6.08091e-09	14	115	G
7	142455538	rs3757377	C	T	T	-0.619064	0.100877	6.10573e-09	18	113	N
7	142460865	rs6667	T	C	T	-0.611661	0.0997063	6.17515e-09	18	113	N
7	142446452	rs10282054	G	A	A	-0.617897	0.100748	6.22421e-09	18	113	N
7	142447313	rs10081173	G	A	A	-0.617897	0.100748	6.22421e-09	18	113	N
7	142447631	rs1964986	C	A	A	-0.617897	0.100748	6.22421e-09	18	113	N
7	142447636	rs1964987	G	A	A	-0.617897	0.100748	6.22421e-09	18	113	N
7	142453788	rs4527797	G	C	C	-0.617897	0.100748	6.22421e-09	18	113	N
7	142494606	rs2071361	C	G	C	0.568881	0.0927705	6.25441e-09	15	111	S
7	142472604	rs4726583	T	A	T	-0.602767	0.0983448	6.35135e-09	18	113	N
7	142495308	rs56352733	G	A	G	0.568642	0.0928007	6.40198e-09	12	116	Q
7	142460865	rs6667	T	C	T	-0.60351	0.0985235	6.46845e-09	15	113	N
7	142460865	rs6667	T	C	T	0.606607	0.0991091	6.63404e-09	17	116	Q
7	142431349	rs6953502	C	T	C	0.618895	0.101126	6.6532e-09	15	114	N
7	142433751	rs113523963	C	T	C	0.618895	0.101126	6.6532e-09	15	114	N
7	142496164	rs57586289	T	C	T	-0.568681	0.0929314	6.67626e-09	17	115	P
7	142496230	rs12531368	A	T	A	-0.568681	0.0929314	6.67626e-09	17	115	P
7	142496293	rs12539089	C	A	C	-0.568681	0.0929314	6.67626e-09	17	115	P
7	142450556	rs60095957	G	A	G	0.579757	0.0948279	6.86883e-09	17	114	N
7	142487745	rs2855990	C	T	C	-0.578175	0.0945754	6.88333e-09	13	115	P
7	142487836	rs2734222	T	C	T	-0.578175	0.0945754	6.88333e-09	13	115	P
7	142488146	rs2734223	G	A	G	-0.578175	0.0945754	6.88333e-09	13	115	P
7	142488688	rs2734224	A	G	A	-0.578175	0.0945754	6.88333e-09	13	115	P
7	142489405	rs3114489	A	G	A	-0.578175	0.0945754	6.88333e-09	13	115	P
7	142473464	rs13229701	C	T	C	0.603854	0.0987936	6.92197e-09	17	115	E
7	142473466	rs13228878	A	G	G	0.603854	0.0987936	6.92197e-09	17	115	E
7	142498523	rs1799886	T	C	C	-0.591172	0.0967458	6.98237e-09	14	115	E
7	142492130	rs2367486	A	G	A	-0.571778	0.0936269	7.11143e-09	16	113	N
7	142489869	rs3114488	C	T	C	-0.569696	0.0933042	7.15486e-09	16	114	S
7	142493129	rs3134902	G	T	G	-0.569696	0.0933042	7.15486e-09	16	114	S
7	142450556	rs60095957	G	A	G	0.576675	0.0944695	7.20765e-09	18	116	Q
7	142496164	rs57586289	T	C	T	0.567836	0.0930779	7.34487e-09	15	111	S
7	142496230	rs12531368	A	T	A	0.567836	0.0930779	7.34487e-09	15	111	S
7	142496293	rs12539089	C	A	C	0.567836	0.0930779	7.34487e-09	15	111	S
7	142489869	rs3114488	C	T	C	0.571838	0.0938277	7.57679e-09	15	111	S
7	142493129	rs3134902	G	T	G	0.571838	0.0938277	7.57679e-09	15	111	S
7	142472604	rs4726583	T	A	T	0.599326	0.0983508	7.60744e-09	15	113	Y
7	142492130	rs2367486	A	G	A	0.569066	0.0934967	7.89467e-09	15	111	S
7	142498109	rs1800907	T	C	T	0.58613	0.0963369	7.98821e-09	15	114	N
7	142494606	rs2071361	C	G	C	0.56157	0.0923903	8.23299e-09	12	116	Q
7	142498523	rs1799886	T	C	C	-0.587284	0.0966215	8.23477e-09	16	115	E
7	142457674	rs2011216	G	A	A	-0.596937	0.098266	8.38217e-09	16	115	P
7	142431349	rs6953502	C	T	C	0.611562	0.100706	8.4653e-09	16	116	Q
7	142433751	rs113523963	C	T	C	0.611562	0.100706	8.4653e-09	16	116	Q
7	142450556	rs60095957	G	A	G	0.575858	0.0948471	8.52256e-09	16	114	N
7	142433330	rs62470637	T	G	T	0.611473	0.100767	8.66414e-09	15	115	E
7	142434960	rs200819714	T	C	T	0.611473	0.100767	8.66414e-09	15	115	E
7	142450556	rs60095957	G	A	G	0.577275	0.0951471	8.70864e-09	13	114	N
7	142495126	rs12532977	G	A	G	-0.562747	0.0927829	8.79721e-09	14	115	G
7	142495127	rs12532978	G	T	G	-0.562747	0.0927829	8.79721e-09	14	115	G
7	142467216	rs13230029	G	C	G	0.598075	0.0986969	9.0455e-09	15	113	Y
7	142468189	rs1969595	C	G	G	0.598075	0.0986969	9.0455e-09	15	113	Y
7	142469191	rs13225332	G	A	A	0.598075	0.0986969	9.0455e-09	15	113	Y
7	142469343	rs11765409	C	T	C	0.598075	0.0986969	9.0455e-09	15	113	Y
7	142469937	rs12534573	C	T	C	0.598075	0.0986969	9.0455e-09	15	113	Y
7	142470066	rs4726580	T	C	T	0.598075	0.0986969	9.0455e-09	15	113	Y
7	142470290	rs11769872	T	C	T	0.598075	0.0986969	9.0455e-09	15	113	Y
7	142471344	rs56225909	G	A	G	0.598075	0.0986969	9.0455e-09	15	113	Y
7	142472439	rs4726581	C	T	C	0.598075	0.0986969	9.0455e-09	15	113	Y
7	142472600	rs4726582	T	A	T	0.598075	0.0986969	9.0455e-09	15	113	Y
7	142473188	rs4726588	C	T	C	0.598075	0.0986969	9.0455e-09	15	113	Y
7	142473952	rs2367484	G	A	G	0.598075	0.0986969	9.0455e-09	15	113	Y
7	142473983	rs2886990	C	T	C	0.598075	0.0986969	9.0455e-09	15	113	Y
7	142496164	rs57586289	T	C	T	-0.567986	0.0937764	9.17981e-09	17	113	N
7	142496230	rs12531368	A	T	A	-0.567986	0.0937764	9.17981e-09	17	113	N
7	142496293	rs12539089	C	A	C	-0.567986	0.0937764	9.17981e-09	17	113	N
7	142433330	rs62470637	T	G	T	0.60526	0.0999674	9.28482e-09	16	116	Q
7	142434960	rs200819714	T	C	T	0.60526	0.0999674	9.28482e-09	16	116	Q
7	142503071	rs3114477	A	C	A	0.59827	0.0988544	9.40568e-09	16	115	E
7	142470574	rs3752404	A	G	G	0.600651	0.0992854	9.51538e-09	15	113	Y
7	142496164	rs57586289	T	C	T	0.561728	0.0928553	9.52709e-09	13	116	Q
7	142496230	rs12531368	A	T	A	0.561728	0.0928553	9.52709e-09	13	116	Q
7	142496293	rs12539089	C	A	C	0.561728	0.0928553	9.52709e-09	13	116	Q
7	142498109	rs1800907	T	C	T	0.57908	0.0959387	1.02053e-08	16	116	Q
7	142492930	rs3114486	T	C	T	0.571739	0.0947415	1.02679e-08	12	116	Q
7	142457674	rs2011216	G	A	A	0.589559	0.0977362	1.04034e-08	18	116	Q
7	142489873	rs3134901	G	T	G	-0.561859	0.0931818	1.05323e-08	14	115	P
7	142487346	rs2734221	A	G	A	-0.564626	0.0936417	1.05356e-08	14	115	P
7	142455538	rs3757377	C	T	T	0.603141	0.100099	1.07635e-08	13	116	Q
7	142456928	rs10273639	T	C	T	0.590793	0.0980626	1.0805e-08	13	116	Q
7	142457132	rs4726576	A	C	A	0.590793	0.0980626	1.0805e-08	13	116	Q
7	142459290	rs3857776	C	T	C	0.590793	0.0980626	1.0805e-08	13	116	Q
7	142474939	rs10952532	T	C	C	0.590793	0.0980626	1.0805e-08	13	116	Q
7	142495308	rs56352733	G	A	G	-0.565181	0.0938152	1.0819e-08	16	113	N
7	142497810	rs35750152	T	G	G	-0.595417	0.0988443	1.08525e-08	14	116	Q
7	142495308	rs56352733	G	A	G	0.567271	0.0942255	1.10426e-08	16	113	S
7	142487745	rs2855990	C	T	C	0.566809	0.094281	1.15241e-08	15	111	S
7	142487836	rs2734222	T	C	T	0.566809	0.094281	1.15241e-08	15	111	S
7	142488146	rs2734223	G	A	G	0.566809	0.094281	1.15241e-08	15	111	S
7	142488688	rs2734224	A	G	A	0.566809	0.094281	1.15241e-08	15	111	S
7	142489405	rs3114489	A	G	A	0.566809	0.094281	1.15241e-08	15	111	S
7	142487346	rs2734221	A	G	A	0.564014	0.0939425	1.20053e-08	15	111	S
7	142457674	rs2011216	G	A	A	0.586377	0.097706	1.21505e-08	13	116	Q
7	142455538	rs3757377	C	T	T	-0.606013	0.100986	1.21803e-08	13	115	G
7	142489873	rs3134901	G	T	G	0.557717	0.0929577	1.22588e-08	12	116	Q
7	142492130	rs2367486	A	G	A	-0.560852	0.0935213	1.24227e-08	14	115	P
7	142433574	rs10243591	C	T	C	0.605881	0.101071	1.25779e-08	13	116	Q
7	142433997	rs10259155	A	G	A	0.605881	0.101071	1.25779e-08	13	116	Q
7	142434054	rs28797268	A	G	A	0.605881	0.101071	1.25779e-08	13	116	Q
7	142434446	rs6951271	C	A	A	0.605881	0.101071	1.25779e-08	13	116	Q
7	142435691	rs7810050	A	G	G	-0.597232	0.0997682	1.31219e-08	14	116	Y
7	142489869	rs3114488	C	T	C	0.565125	0.0944116	1.31512e-08	16	111.1	S
7	142493129	rs3134902	G	T	G	0.565125	0.0944116	1.31512e-08	16	111.1	S
7	142495308	rs56352733	G	A	G	0.559444	0.0934858	1.32499e-08	18	116	Q
7	142487745	rs2855990	C	T	C	-0.562724	0.094151	1.37569e-08	14	115	P
7	142487836	rs2734222	T	C	T	-0.562724	0.094151	1.37569e-08	14	115	P
7	142488146	rs2734223	G	A	G	-0.562724	0.094151	1.37569e-08	14	115	P
7	142488688	rs2734224	A	G	A	-0.562724	0.094151	1.37569e-08	14	115	P
7	142489405	rs3114489	A	G	A	-0.562724	0.094151	1.37569e-08	14	115	P
7	142494606	rs2071361	C	G	C	-0.560861	0.0938552	1.38272e-08	14	116	L
7	142457674	rs2011216	G	A	A	-0.589799	0.09873	1.39634e-08	13	116	Y
7	142487346	rs2734221	A	G	A	-0.558589	0.0935404	1.4121e-08	16	114	S
7	142495126	rs12532977	G	A	G	-0.555696	0.0930717	1.41931e-08	14	115	P
7	142495127	rs12532978	G	T	G	-0.555696	0.0930717	1.41931e-08	14	115	P
7	142489873	rs3134901	G	T	G	-0.562534	0.0942243	1.42257e-08	14	116	L
7	142450555	rs34708921	T	C	T	0.592147	0.0992188	1.4375e-08	18	116	Q
7	142456928	rs10273639	T	C	T	0.587581	0.0986863	1.54286e-08	16	114	N
7	142457132	rs4726576	A	C	A	0.587581	0.0986863	1.54286e-08	16	114	N
7	142459290	rs3857776	C	T	C	0.587581	0.0986863	1.54286e-08	16	114	N
7	142474939	rs10952532	T	C	C	0.587581	0.0986863	1.54286e-08	16	114	N
7	142492930	rs3114486	T	C	T	-0.570602	0.0959315	1.59013e-08	13	115	G
7	142470574	rs3752404	A	G	G	0.588649	0.0990147	1.61384e-08	16	114	N
7	142489869	rs3114488	C	T	C	-0.558881	0.0940244	1.62255e-08	14	115	P
7	142493129	rs3134902	G	T	G	-0.558881	0.0940244	1.62255e-08	14	115	P
7	142489869	rs3114488	C	T	C	-0.561288	0.0944461	1.63119e-08	16	113	N
7	142493129	rs3134902	G	T	G	-0.561288	0.0944461	1.63119e-08	16	113	N
7	142492130	rs2367486	A	G	A	0.559595	0.0941791	1.64044e-08	16	111.1	S
7	142472604	rs4726583	T	A	T	0.583226	0.0981899	1.65729e-08	17	115	E
7	142497810	rs35750152	T	G	G	-0.598207	0.10074	1.67104e-08	14	115	E
7	142433574	rs10243591	C	T	C	0.605688	0.102025	1.68319e-08	16	115	E
7	142433997	rs10259155	A	G	A	0.605688	0.102025	1.68319e-08	16	115	E
7	142434054	rs28797268	A	G	A	0.605688	0.102025	1.68319e-08	16	115	E
7	142434446	rs6951271	C	A	A	0.605688	0.102025	1.68319e-08	16	115	E
7	142456928	rs10273639	T	C	T	-0.582985	0.0982154	1.69084e-08	15	113	N
7	142457132	rs4726576	A	C	A	-0.582985	0.0982154	1.69084e-08	15	113	N
7	142459290	rs3857776	C	T	C	-0.582985	0.0982154	1.69084e-08	15	113	N
7	142474939	rs10952532	T	C	C	-0.582985	0.0982154	1.69084e-08	15	113	N
7	142456928	rs10273639	T	C	T	0.587844	0.0990408	1.69437e-08	13	114	N
7	142457132	rs4726576	A	C	A	0.587844	0.0990408	1.69437e-08	13	114	N
7	142459290	rs3857776	C	T	C	0.587844	0.0990408	1.69437e-08	13	114	N
7	142474939	rs10952532	T	C	C	0.587844	0.0990408	1.69437e-08	13	114	N
7	142470574	rs3752404	A	G	G	0.585088	0.0986364	1.72521e-08	13	116	Q
7	142495308	rs56352733	G	A	G	0.558369	0.0941849	1.75433e-08	12	115	E
7	142492930	rs3114486	T	C	T	0.566442	0.0956002	1.7838e-08	15	111	S
7	142497082	rs11520897	A	T	A	0.551944	0.0932217	1.823e-08	12	115	E
7	142487745	rs2855990	C	T	C	0.556375	0.0940027	1.84186e-08	12	116	Q
7	142487836	rs2734222	T	C	T	0.556375	0.0940027	1.84186e-08	12	116	Q
7	142488146	rs2734223	G	A	G	0.556375	0.0940027	1.84186e-08	12	116	Q
7	142488688	rs2734224	A	G	A	0.556375	0.0940027	1.84186e-08	12	116	Q
7	142489405	rs3114489	A	G	A	0.556375	0.0940027	1.84186e-08	12	116	Q
7	142450555	rs34708921	T	C	T	0.589132	0.0996418	1.9001e-08	17	115	E
7	142489873	rs3134901	G	T	G	-0.555302	0.0939266	1.90402e-08	16	113	N
7	142456928	rs10273639	T	C	T	0.584431	0.098854	1.90419e-08	17	116	Q
7	142457132	rs4726576	A	C	A	0.584431	0.098854	1.90419e-08	17	116	Q
7	142459290	rs3857776	C	T	C	0.584431	0.098854	1.90419e-08	17	116	Q
7	142474939	rs10952532	T	C	C	0.584431	0.098854	1.90419e-08	17	116	Q
7	142456928	rs10273639	T	C	T	-0.587368	0.0993553	1.90688e-08	15	116	Y
7	142457132	rs4726576	A	C	A	-0.587368	0.0993553	1.90688e-08	15	116	Y
7	142459290	rs3857776	C	T	C	-0.587368	0.0993553	1.90688e-08	15	116	Y
7	142474939	rs10952532	T	C	C	-0.587368	0.0993553	1.90688e-08	15	116	Y
7	142495126	rs12532977	G	A	G	0.550215	0.0930994	1.92427e-08	13	116	Q
7	142495127	rs12532978	G	T	G	0.550215	0.0930994	1.92427e-08	13	116	Q
7	142492930	rs3114486	T	C	T	-0.568428	0.096187	1.9277e-08	13	116	Y
7	142489869	rs3114488	C	T	C	-0.556983	0.0942558	1.93109e-08	17	115	P
7	142493129	rs3134902	G	T	G	-0.556983	0.0942558	1.93109e-08	17	115	P
7	142496164	rs57586289	T	C	T	-0.550129	0.0931294	1.95167e-08	16	114	S
7	142496230	rs12531368	A	T	A	-0.550129	0.0931294	1.95167e-08	16	114	S
7	142496293	rs12539089	C	A	C	-0.550129	0.0931294	1.95167e-08	16	114	S
7	142473464	rs13229701	C	T	C	0.590058	0.100059	2.05183e-08	15	113	Y
7	142473466	rs13228878	A	G	G	0.590058	0.100059	2.05183e-08	15	113	Y
7	142487745	rs2855990	C	T	C	-0.56176	0.0952605	2.05227e-08	14	116	L
7	142487836	rs2734222	T	C	T	-0.56176	0.0952605	2.05227e-08	14	116	L
7	142488146	rs2734223	G	A	G	-0.56176	0.0952605	2.05227e-08	14	116	L
7	142488688	rs2734224	A	G	A	-0.56176	0.0952605	2.05227e-08	14	116	L
7	142489405	rs3114489	A	G	A	-0.56176	0.0952605	2.05227e-08	14	116	L
7	142435691	rs7810050	A	G	G	-0.595962	0.101082	2.06529e-08	13	116	Y
7	142467216	rs13230029	G	C	G	0.578849	0.0981874	2.07018e-08	13	116	Q
7	142468189	rs1969595	C	G	G	0.578849	0.0981874	2.07018e-08	13	116	Q
7	142469191	rs13225332	G	A	A	0.578849	0.0981874	2.07018e-08	13	116	Q
7	142469343	rs11765409	C	T	C	0.578849	0.0981874	2.07018e-08	13	116	Q
7	142469937	rs12534573	C	T	C	0.578849	0.0981874	2.07018e-08	13	116	Q
7	142470066	rs4726580	T	C	T	0.578849	0.0981874	2.07018e-08	13	116	Q
7	142470290	rs11769872	T	C	T	0.578849	0.0981874	2.07018e-08	13	116	Q
7	142471344	rs56225909	G	A	G	0.578849	0.0981874	2.07018e-08	13	116	Q
7	142472439	rs4726581	C	T	C	0.578849	0.0981874	2.07018e-08	13	116	Q
7	142472600	rs4726582	T	A	T	0.578849	0.0981874	2.07018e-08	13	116	Q
7	142473188	rs4726588	C	T	C	0.578849	0.0981874	2.07018e-08	13	116	Q
7	142473952	rs2367484	G	A	G	0.578849	0.0981874	2.07018e-08	13	116	Q
7	142473983	rs2886990	C	T	C	0.578849	0.0981874	2.07018e-08	13	116	Q
7	142489873	rs3134901	G	T	G	-0.554751	0.0942352	2.15969e-08	15	111	G
7	142497810	rs35750152	T	G	G	-0.592606	0.100667	2.16069e-08	14	114	N
7	142446452	rs10282054	G	A	A	-0.591557	0.100503	2.16926e-08	14	115	G
7	142447313	rs10081173	G	A	A	-0.591557	0.100503	2.16926e-08	14	115	G
7	142447631	rs1964986	C	A	A	-0.591557	0.100503	2.16926e-08	14	115	G
7	142447636	rs1964987	G	A	A	-0.591557	0.100503	2.16926e-08	14	115	G
7	142453788	rs4527797	G	C	C	-0.591557	0.100503	2.16926e-08	14	115	G
7	142497082	rs11520897	A	T	A	0.548926	0.0933137	2.20643e-08	16	111.1	S
7	142497810	rs35750152	T	G	G	-0.590021	0.10034	2.23251e-08	16	114	N
7	142472604	rs4726583	T	A	T	0.575956	0.0979963	2.26503e-08	13	116	Q
7	142473464	rs13229701	C	T	C	0.582021	0.0991293	2.33378e-08	13	116	Q
7	142473466	rs13228878	A	G	G	0.582021	0.0991293	2.33378e-08	13	116	Q
7	142506685	rs762691	T	C	T	0.580196	0.0988393	2.34821e-08	16	115	E
7	142495126	rs12532977	G	A	G	0.550912	0.0938522	2.34939e-08	16	111.1	S
7	142495127	rs12532978	G	T	G	0.550912	0.0938522	2.34939e-08	16	111.1	S
7	142450556	rs60095957	G	A	G	-0.563417	0.0959853	2.35145e-08	13	115	P
7	142460865	rs6667	T	C	T	-0.589699	0.100528	2.39652e-08	13	114	S
7	142497082	rs11520897	A	T	A	0.545978	0.0930892	2.40737e-08	15	111	S
7	142497082	rs11520897	A	T	A	-0.549668	0.0937379	2.42209e-08	14	116	L
7	142435691	rs7810050	A	G	G	-0.592351	0.101026	2.4284e-08	13	115	G
7	142487745	rs2855990	C	T	C	0.556472	0.0949914	2.49232e-08	16	111.1	S
7	142487836	rs2734222	T	C	T	0.556472	0.0949914	2.49232e-08	16	111.1	S
7	142488146	rs2734223	G	A	G	0.556472	0.0949914	2.49232e-08	16	111.1	S
7	142488688	rs2734224	A	G	A	0.556472	0.0949914	2.49232e-08	16	111.1	S
7	142489405	rs3114489	A	G	A	0.556472	0.0949914	2.49232e-08	16	111.1	S
7	142487745	rs2855990	C	T	C	-0.554018	0.0946282	2.53542e-08	17	115	P
7	142487836	rs2734222	T	C	T	-0.554018	0.0946282	2.53542e-08	17	115	P
7	142488146	rs2734223	G	A	G	-0.554018	0.0946282	2.53542e-08	17	115	P
7	142488688	rs2734224	A	G	A	-0.554018	0.0946282	2.53542e-08	17	115	P
7	142489405	rs3114489	A	G	A	-0.554018	0.0946282	2.53542e-08	17	115	P
7	142457674	rs2011216	G	A	A	-0.578666	0.0989495	2.6199e-08	13	115	G
7	142487346	rs2734221	A	G	A	0.548752	0.0938395	2.62422e-08	12	116	Q
7	142503124	rs3114476	G	A	G	0.585943	0.100272	2.67977e-08	16	115	E
7	142503362	rs3134905	A	T	A	0.585943	0.100272	2.67977e-08	16	115	E
7	142503567	rs3114475	T	C	T	0.585943	0.100272	2.67977e-08	16	115	E
7	142503786	rs2226969	A	G	A	0.585943	0.100272	2.67977e-08	16	115	E
7	142505154	rs3134906	G	A	G	0.585943	0.100272	2.67977e-08	16	115	E
7	142495308	rs56352733	G	A	G	-0.553404	0.0947151	2.68943e-08	17	113	N
7	142489869	rs3114488	C	T	C	-0.556049	0.0951968	2.71339e-08	14	116	L
7	142493129	rs3134902	G	T	G	-0.556049	0.0951968	2.71339e-08	14	116	L
7	142450555	rs34708921	T	C	T	-0.582583	0.0999314	2.86881e-08	15	114	S
7	142492930	rs3114486	T	C	T	-0.562549	0.096543	2.91043e-08	14	116	L
7	142431349	rs6953502	C	T	C	0.595697	0.102315	2.9793e-08	15	115	E
7	142433751	rs113523963	C	T	C	0.595697	0.102315	2.9793e-08	15	115	E
7	142497082	rs11520897	A	T	A	0.545088	0.0936495	3.00437e-08	16	113	Y
7	142450555	rs34708921	T	C	T	-0.57869	0.099459	3.03645e-08	14	116	Y
7	142495126	rs12532977	G	A	G	-0.549081	0.0943994	3.0638e-08	18	113	N
7	142495127	rs12532978	G	T	G	-0.549081	0.0943994	3.0638e-08	18	113	N
7	142487346	rs2734221	A	G	A	0.550935	0.0947486	3.09219e-08	16	111.1	S
7	142470574	rs3752404	A	G	G	-0.582009	0.1001	3.0991e-08	13	114	S
7	142492130	rs2367486	A	G	A	-0.547404	0.0941676	3.11713e-08	17	115	P
7	142492130	rs2367486	A	G	A	-0.549997	0.0947079	3.20771e-08	15	111	G
7	142494606	rs2071361	C	G	C	-0.546414	0.094105	3.22158e-08	15	111	G
7	142460865	rs6667	T	C	T	0.582392	0.100303	3.22285e-08	13	114	N
7	142433574	rs10243591	C	T	C	-0.589931	0.101798	3.40665e-08	14	115	G
7	142433997	rs10259155	A	G	A	-0.589931	0.101798	3.40665e-08	14	115	G
7	142434054	rs28797268	A	G	A	-0.589931	0.101798	3.40665e-08	14	115	G
7	142434446	rs6951271	C	A	A	-0.589931	0.101798	3.40665e-08	14	115	G
7	142506685	rs762691	T	C	T	0.575399	0.0993762	3.49251e-08	15	115	E
7	142456928	rs10273639	T	C	T	-0.576539	0.0996639	3.58461e-08	15	115	G
7	142457132	rs4726576	A	C	A	-0.576539	0.0996639	3.58461e-08	15	115	G
7	142459290	rs3857776	C	T	C	-0.576539	0.0996639	3.58461e-08	15	115	G
7	142474939	rs10952532	T	C	C	-0.576539	0.0996639	3.58461e-08	15	115	G
7	142487745	rs2855990	C	T	C	-0.546095	0.094425	3.61047e-08	16	114	S
7	142487836	rs2734222	T	C	T	-0.546095	0.094425	3.61047e-08	16	114	S
7	142488146	rs2734223	G	A	G	-0.546095	0.094425	3.61047e-08	16	114	S
7	142488688	rs2734224	A	G	A	-0.546095	0.094425	3.61047e-08	16	114	S
7	142489405	rs3114489	A	G	A	-0.546095	0.094425	3.61047e-08	16	114	S
7	142457674	rs2011216	G	A	A	-0.567816	0.0982417	3.67497e-08	15	113	N
7	142487346	rs2734221	A	G	A	-0.550368	0.0952244	3.67663e-08	14	116	L
7	142489873	rs3134901	G	T	G	0.545392	0.0943837	3.69927e-08	16	111.1	S
7	142495126	rs12532977	G	A	G	0.54214	0.0938323	3.71198e-08	15	111	S
7	142495127	rs12532978	G	T	G	0.54214	0.0938323	3.71198e-08	15	111	S
7	142470574	rs3752404	A	G	G	0.574015	0.0995033	3.87968e-08	15	111	S
7	142496164	rs57586289	T	C	T	-0.545904	0.0946882	3.94775e-08	18	113	N
7	142496230	rs12531368	A	T	A	-0.545904	0.0946882	3.94775e-08	18	113	N
7	142496293	rs12539089	C	A	C	-0.545904	0.0946882	3.94775e-08	18	113	N
7	142460865	rs6667	T	C	T	-0.580271	0.100676	3.97787e-08	15	116	Y
7	142487346	rs2734221	A	G	A	-0.544371	0.094532	4.07988e-08	17	115	P
7	142470574	rs3752404	A	G	G	-0.576029	0.100126	4.19336e-08	15	116	Y
7	142495156	rs17163733	T	G	G	-1.22275	0.212572	4.21098e-08	15	114	Y
7	142496622	rs73452827	T	C	C	-1.22275	0.212572	4.21098e-08	15	114	Y
7	142487346	rs2734221	A	G	A	-0.545356	0.0948411	4.25191e-08	16	113	N
7	142492930	rs3114486	T	C	T	-0.552479	0.0960861	4.25983e-08	14	113	N
7	142460865	rs6667	T	C	T	0.578272	0.100614	4.31026e-08	16	113	Y
7	142457674	rs2011216	G	A	A	0.568267	0.0989104	4.3565e-08	17	116	Q
7	142433574	rs10243591	C	T	C	-0.584503	0.101739	4.36023e-08	14	116	Y
7	142433997	rs10259155	A	G	A	-0.584503	0.101739	4.36023e-08	14	116	Y
7	142434054	rs28797268	A	G	A	-0.584503	0.101739	4.36023e-08	14	116	Y
7	142434446	rs6951271	C	A	A	-0.584503	0.101739	4.36023e-08	14	116	Y
7	142487346	rs2734221	A	G	A	-0.546301	0.0950968	4.36912e-08	15	111	G
7	142472604	rs4726583	T	A	T	0.567317	0.09877	4.38768e-08	15	111	S
7	142499729	rs3114480	T	C	T	0.581941	0.101323	4.39677e-08	16	115	E
7	142460865	rs6667	T	C	T	-0.573766	0.0999145	4.41467e-08	14	115	P
7	142492130	rs2367486	A	G	A	-0.546376	0.0951519	4.42385e-08	13	114	S
7	142455538	rs3757377	C	T	T	0.585525	0.101979	4.43501e-08	16	113	S
7	142440407	rs10447734	A	G	A	-0.58304	0.101548	4.43692e-08	15	115	P
7	142445028	rs2187629	C	T	C	-0.58304	0.101548	4.43692e-08	15	115	P
7	142449301	rs10081384	C	T	C	-0.58304	0.101548	4.43692e-08	15	115	P
7	142452822	rs3857775	C	G	C	-0.58304	0.101548	4.43692e-08	15	115	P
7	142453778	rs2367343	T	C	T	-0.58304	0.101548	4.43692e-08	15	115	P
7	142454557	rs10246334	G	T	G	-0.58304	0.101548	4.43692e-08	15	115	P
7	142454655	rs111223773	A	C	A	-0.58304	0.101548	4.43692e-08	15	115	P
7	142435691	rs7810050	A	G	G	-0.577518	0.100719	4.60586e-08	14	115	G
7	142497810	rs35750152	T	G	G	-0.57618	0.100494	4.61643e-08	15	116	Q
7	142467216	rs13230029	G	C	G	-0.564989	0.0985479	4.62395e-08	15	113	N
7	142468189	rs1969595	C	G	G	-0.564989	0.0985479	4.62395e-08	15	113	N
7	142469191	rs13225332	G	A	A	-0.564989	0.0985479	4.62395e-08	15	113	N
7	142469343	rs11765409	C	T	C	-0.564989	0.0985479	4.62395e-08	15	113	N
7	142469937	rs12534573	C	T	C	-0.564989	0.0985479	4.62395e-08	15	113	N
7	142470066	rs4726580	T	C	T	-0.564989	0.0985479	4.62395e-08	15	113	N
7	142470290	rs11769872	T	C	T	-0.564989	0.0985479	4.62395e-08	15	113	N
7	142471344	rs56225909	G	A	G	-0.564989	0.0985479	4.62395e-08	15	113	N
7	142472439	rs4726581	C	T	C	-0.564989	0.0985479	4.62395e-08	15	113	N
7	142472600	rs4726582	T	A	T	-0.564989	0.0985479	4.62395e-08	15	113	N
7	142473188	rs4726588	C	T	C	-0.564989	0.0985479	4.62395e-08	15	113	N
7	142473952	rs2367484	G	A	G	-0.564989	0.0985479	4.62395e-08	15	113	N
7	142473983	rs2886990	C	T	C	-0.564989	0.0985479	4.62395e-08	15	113	N
7	142467216	rs13230029	G	C	G	-0.570993	0.0996256	4.66393e-08	15	116	Y
7	142468189	rs1969595	C	G	G	-0.570993	0.0996256	4.66393e-08	15	116	Y
7	142469191	rs13225332	G	A	A	-0.570993	0.0996256	4.66393e-08	15	116	Y
7	142469343	rs11765409	C	T	C	-0.570993	0.0996256	4.66393e-08	15	116	Y
7	142469937	rs12534573	C	T	C	-0.570993	0.0996256	4.66393e-08	15	116	Y
7	142470066	rs4726580	T	C	T	-0.570993	0.0996256	4.66393e-08	15	116	Y
7	142470290	rs11769872	T	C	T	-0.570993	0.0996256	4.66393e-08	15	116	Y
7	142471344	rs56225909	G	A	G	-0.570993	0.0996256	4.66393e-08	15	116	Y
7	142472439	rs4726581	C	T	C	-0.570993	0.0996256	4.66393e-08	15	116	Y
7	142472600	rs4726582	T	A	T	-0.570993	0.0996256	4.66393e-08	15	116	Y
7	142473188	rs4726588	C	T	C	-0.570993	0.0996256	4.66393e-08	15	116	Y
7	142473952	rs2367484	G	A	G	-0.570993	0.0996256	4.66393e-08	15	116	Y
7	142473983	rs2886990	C	T	C	-0.570993	0.0996256	4.66393e-08	15	116	Y
7	142455538	rs3757377	C	T	T	0.579432	0.101099	4.66545e-08	18	116	Q
7	142472604	rs4726583	T	A	T	0.565701	0.098722	4.69035e-08	14	113	Y
7	142446452	rs10282054	G	A	A	-0.579018	0.101083	4.73909e-08	15	115	P
7	142447313	rs10081173	G	A	A	-0.579018	0.101083	4.73909e-08	15	115	P
7	142447631	rs1964986	C	A	A	-0.579018	0.101083	4.73909e-08	15	115	P
7	142447636	rs1964987	G	A	A	-0.579018	0.101083	4.73909e-08	15	115	P
7	142453788	rs4527797	G	C	C	-0.579018	0.101083	4.73909e-08	15	115	P
7	142492130	rs2367486	A	G	A	-0.5448	0.0951605	4.81106e-08	14	116	L
7	142496164	rs57586289	T	C	T	-0.5374	0.0938991	4.85606e-08	14	115	P
7	142496230	rs12531368	A	T	A	-0.5374	0.0938991	4.85606e-08	14	115	P
7	142496293	rs12539089	C	A	C	-0.5374	0.0938991	4.85606e-08	14	115	P
7	142489869	rs3114488	C	T	C	-0.546838	0.0955683	4.88496e-08	13	114	S
7	142493129	rs3134902	G	T	G	-0.546838	0.0955683	4.88496e-08	13	114	S
7	142456928	rs10273639	T	C	T	0.568383	0.0993359	4.88797e-08	15	111	S
7	142457132	rs4726576	A	C	A	0.568383	0.0993359	4.88797e-08	15	111	S
7	142459290	rs3857776	C	T	C	0.568383	0.0993359	4.88797e-08	15	111	S
7	142474939	rs10952532	T	C	C	0.568383	0.0993359	4.88797e-08	15	111	S
7	142450556	rs60095957	G	A	G	-0.54526	0.095333	4.94339e-08	15	113	N
7	142470574	rs3752404	A	G	G	0.569146	0.0995684	5.02665e-08	14	113	Y
7	142492930	rs3114486	T	C	T	-0.549268	0.0960932	5.03004e-08	17	115	P
7	142450556	rs60095957	G	A	G	0.54543	0.0954533	5.07681e-08	13	116	Q
7	142494606	rs2071361	C	G	C	-0.536375	0.093933	5.17514e-08	14	113	N

### Sheet: ST4
Supplementary Table 4. cdr3-QTL results using a multivariate multiple linear regression model (classical alleles).
Significant results were provided (Bonferroni-corrected P value < 0.05)
HLA		TCR-CDR3
Gene name	classical allele	Length	Position [aa]	P value	Explained variance
DRB1	HLA_DRB1_15_01	16	110	4.35299e-96	0.0293143
DQB1	HLA_DQB1_06_02	16	110	1.13849e-87	0.0286504
DRB1	HLA_DRB1_15_01	16	111	2.02859e-87	0.0309448
DQB1	HLA_DQB1_06_02	16	111	6.89765e-87	0.0313859
DRB1	HLA_DRB1_15_01	15	110	3.54647e-83	0.0262268
DQB1	HLA_DQB1_06_02	15	110	8.54043e-81	0.0271082
DQB1	HLA_DQB1_06_02	17	110	3.97495e-71	0.0274545
DRB1	HLA_DRB1_15_01	15	111	3.99004e-71	0.0281262
DRB1	HLA_DRB1_15_01	17	110	2.53323e-68	0.0252663
DQB1	HLA_DQB1_06_02	15	111	4.69964e-68	0.0277961
DRB1	HLA_DRB1_15_01	17	111	4.5344e-65	0.0252219
DQB1	HLA_DQB1_06_02	14	110	3.20528e-61	0.0271021
DRB1	HLA_DRB1_15_01	16	111.1	4.50684e-60	0.0257651
DQB1	HLA_DQB1_06_02	17	111	1.02613e-59	0.0241728
DRB1	HLA_DRB1_15_01	17	111	2.04599e-57	0.0219107
DQA1	HLA_DQA1_01_02	15	111	9.89776e-57	0.0296642
DRB1	HLA_DRB1_15_01	14	110	1.57383e-56	0.0254804
DQB1	HLA_DQB1_06_02	16	111.1	3.56189e-56	0.0256113
DQA1	HLA_DQA1_01_02	16	110	1.57429e-54	0.0291554
DRB1	HLA_DRB1_15_01	13	109	2.72261e-54	0.0387994
DQB1	HLA_DQB1_06_02	13	109	6.04218e-53	0.0375252
DQB1	HLA_DQB1_06_02	17	111	6.408e-53	0.0213785
DQB1	HLA_DQB1_05_01	14	112	3.48109e-52	0.0347971
DQA1	HLA_DQA1_01_02	15	110	5.15664e-51	0.0276977
DQA1	HLA_DQA1_01_02	13	109	1.4472e-50	0.0375509
DQA1	HLA_DQA1_01_02	16	111	2.22901e-49	0.0263079
DRB1	HLA_DRB1_03_01	14	113	4.36569e-49	0.0249074
DRB1	HLA_DRB1_03_01	14	109	7.34049e-49	0.0480922
DQB1	HLA_DQB1_06_02	12	109	8.14606e-49	0.0345895
DRB1	HLA_DRB1_03_01	15	109	9.70279e-49	0.0407563
DRB1	HLA_DRB1_15_01	14	112	1.25099e-48	0.0389379
DQB1	HLA_DQB1_02_01	14	113	1.78299e-48	0.0251626
DRB1	HLA_DRB1_15_01	12	109	8.02644e-48	0.034719
DRB1	HLA_DRB1_15_01	18	111	2.77971e-47	0.0224039
DQB1	HLA_DQB1_02_01	15	109	3.05373e-47	0.0397732
DQB1	HLA_DQB1_02_01	14	109	4.33691e-47	0.0465153
DQB1	HLA_DQB1_06_03	15	112	5.62767e-47	0.0178553
DQA1	HLA_DQA1_05_01	14	113	6.31939e-47	0.0290706
DQB1	HLA_DQB1_06_02	18	111	7.51429e-47	0.0227688
DQB1	HLA_DQB1_06_02	14	112	1.5866e-46	0.0371919
DRB1	HLA_DRB1_07_01	15	111	2.58752e-46	0.0255189
DRB1	HLA_DRB1_03_01	13	113	1.7085e-45	0.0167692
DQB1	HLA_DQB1_04_02	15	112	2.96369e-45	0.0203009
DQA1	HLA_DQA1_05_01	15	109	7.43553e-45	0.0440774
DQB1	HLA_DQB1_02_01	13	113	7.72122e-45	0.017204
DQA1	HLA_DQA1_01_02	17	110	2.11837e-44	0.0242156
DQA1	HLA_DQA1_01_02	12	109	5.93994e-44	0.0375527
DQA1	HLA_DQA1_05_01	14	109	1.91404e-42	0.0520564
DRB1	HLA_DRB1_03_01	13	110	3.87185e-42	0.0226654
DRB1	HLA_DRB1_07_01	15	113	4.24509e-42	0.0246591
DQB1	HLA_DQB1_02_01	13	110	2.79243e-41	0.0219271
DRB1	HLA_DRB1_03_01	15	113	3.05614e-41	0.0226766
DRB1	HLA_DRB1_15_01	13	110	3.58075e-41	0.0189841
DRB1	HLA_DRB1_13_01	15	112	5.13736e-41	0.0165391
DQA1	HLA_DQA1_05_01	13	113	1.00306e-40	0.0218962
DQB1	HLA_DQB1_05_01	15	112	1.03284e-40	0.0253708
DQB1	HLA_DQB1_06_02	13	110	2.23193e-40	0.0184452
DQB1	HLA_DQB1_02_01	15	113	4.41634e-40	0.0226806
DQB1	HLA_DQB1_06_02	15	109	3.04289e-39	0.0187957
DQB1	HLA_DQB1_02_02	15	111	3.92911e-39	0.0220137
DQA1	HLA_DQA1_01_02	17	111	3.95293e-39	0.0221824
DQA1	HLA_DQA1_02_01	15	111	4.72083e-39	0.0236397
DRB1	HLA_DRB1_03_01	12	109	7.50347e-39	0.0256751
DQB1	HLA_DQB1_06_02	17	111.1	9.95955e-39	0.0233224
DRB1	HLA_DRB1_15_01	14	109	1.1492e-38	0.0184495
DQA1	HLA_DQA1_01_02	16	111.1	1.33842e-38	0.0212668
DRB1	HLA_DRB1_15_01	12	113	1.50777e-38	0.0298835
DRB1	HLA_DRB1_15_01	18	111	2.73477e-38	0.0190368
DRB1	HLA_DRB1_15_01	16	112	4.0646e-38	0.0231053
DQB1	HLA_DQB1_06_02	18	111	4.38504e-38	0.0191481
DRB1	HLA_DRB1_03_01	14	112	5.03372e-38	0.0252507
DQB1	HLA_DQB1_02_01	12	109	8.92379e-38	0.0255869
DQB1	HLA_DQB1_06_02	14	109	1.07784e-37	0.0182305
DRB1	HLA_DRB1_15_01	15	109	1.13252e-37	0.0178346
DQA1	HLA_DQA1_01_03	15	112	1.7794e-37	0.0167931
DRB1	HLA_DRB1_15_01	17	111.1	2.02167e-37	0.0227063
DQA1	HLA_DQA1_05_01	15	113	2.2991e-37	0.0250088
DQA1	HLA_DQA1_01_02	14	112	2.71018e-37	0.0375793
DQB1	HLA_DQB1_06_02	16	112	3.01099e-37	0.0214921
DQB1	HLA_DQB1_05_01	15	109	3.67939e-37	0.0146641
DQB1	HLA_DQB1_02_01	14	112	4.23239e-37	0.0251338
DQA1	HLA_DQA1_05_01	13	110	9.39721e-37	0.023618
DQB1	HLA_DQB1_04_02	14	112	8.33204e-36	0.0154
DRB1	HLA_DRB1_07_01	15	108	9.32871e-36	0.0151729
DQA1	HLA_DQA1_01_02	14	110	9.9418e-36	0.0240436
DQB1	HLA_DQB1_06_02	12	113	1.43111e-35	0.0285028
DQA1	HLA_DQA1_05_01	14	112	1.72793e-35	0.0302592
DQA1	HLA_DQA1_04_01	15	112	2.64723e-35	0.0197682
DRB1	HLA_DRB1_03_01	15	110	4.44468e-35	0.0290994
DQB1	HLA_DQB1_06_02	13	108	8.78565e-35	0.0158006
DRB1	HLA_DRB1_03_01	14	108	2.16354e-34	0.025982
DRB1	HLA_DRB1_03_01	13	108	3.0401e-34	0.0243805
DQB1	HLA_DQB1_05_01	15	111	3.73176e-34	0.029053
DRB1	HLA_DRB1_07_01	16	112	4.37393e-34	0.0245839
DQB1	HLA_DQB1_02_01	15	110	1.0293e-33	0.027735
DQB1	HLA_DQB1_05_01	13	109	2.20082e-33	0.0169257
DQA1	HLA_DQA1_01_02	13	110	2.83486e-33	0.0213569
DQB1	HLA_DQB1_06_03	16	111.1	2.95006e-33	0.0154649
DQA1	HLA_DQA1_02_01	15	113	3.16575e-33	0.023445
DQB1	HLA_DQB1_04_02	16	111.1	3.41831e-33	0.0140801
DRB1	HLA_DRB1_03_01	13	109	4.74016e-33	0.0242034
DRB1	HLA_DRB1_07_01	14	108	5.29857e-33	0.0135801
DQB1	HLA_DQB1_04_02	13	110	5.60399e-33	0.0154184
DQB1	HLA_DQB1_02_01	14	108	6.98205e-33	0.0250626
DQB1	HLA_DQB1_05_01	14	110	8.08248e-33	0.01266
DQA1	HLA_DQA1_05_01	12	109	8.17756e-33	0.0271413
DQB1	HLA_DQB1_02_01	13	108	1.50174e-32	0.0236773
DQB1	HLA_DQB1_06_02	13	113	1.51828e-32	0.0206177
DQA1	HLA_DQA1_05_01	15	112	1.94986e-32	0.0273052
DRB1	HLA_DRB1_15_01	13	108	1.98241e-32	0.014314
DQA1	HLA_DQA1_01_02	18	111	2.06302e-32	0.0225924
DQB1	HLA_DQB1_02_01	13	109	2.15027e-32	0.0239128
B	HLA_B_08_01	14	112	2.35383e-32	0.022239
DQB1	HLA_DQB1_06_02	14	108	4.66328e-32	0.0141603
DQA1	HLA_DQA1_05_01	16	112	5.04681e-32	0.0252038
DQB1	HLA_DQB1_06_03	15	111	6.92971e-32	0.0133439
DRB1	HLA_DRB1_03_01	15	112	7.04417e-32	0.0216123
DRB1	HLA_DRB1_13_01	16	111.1	8.09847e-32	0.0146022
B	HLA_B_08_01	13	113	9.24845e-32	0.0146036
DQB1	HLA_DQB1_02_01	15	112	1.0287e-31	0.0216509
DQB1	HLA_DQB1_04_02	16	112	1.05994e-31	0.0107241
DQA1	HLA_DQA1_05_01	15	110	1.57746e-31	0.031357
DQB1	HLA_DQB1_02_01	16	109	1.65399e-31	0.0201193
DRB1	HLA_DRB1_15_01	13	113	1.6751e-31	0.0212884
DRB1	HLA_DRB1_03_01	16	109	1.76946e-31	0.0202646
DQB1	HLA_DQB1_02_01	16	111	4.17735e-31	0.0154244
DQA1	HLA_DQA1_01_02	15	109	6.9074e-31	0.0199648
DQA1	HLA_DQA1_02_01	15	108	1.02211e-30	0.0171189
DQA1	HLA_DQA1_05_01	14	108	1.6494e-30	0.026856
B	HLA_B_08_01	14	109	1.65925e-30	0.0325616
DQB1	HLA_DQB1_06_03	14	112	2.22228e-30	0.0140088
DRB1	HLA_DRB1_03_01	16	111	2.51605e-30	0.0155364
DQA1	HLA_DQA1_01_02	16	112	2.92302e-30	0.0225986
DQA1	HLA_DQA1_05_01	13	109	2.94444e-30	0.0281965
DQB1	HLA_DQB1_05_01	14	109	3.06979e-30	0.0140247
DQB1	HLA_DQB1_06_02	16	109	3.10507e-30	0.0176241
DQB1	HLA_DQB1_05_01	13	108	3.68851e-30	0.0125561
DQA1	HLA_DQA1_04_01	14	112	5.10076e-30	0.0173849
DRB1	HLA_DRB1_07_01	15	110	5.31684e-30	0.0139737
DRB1	HLA_DRB1_15_01	15	112	5.5346e-30	0.0201012
DRB1	HLA_DRB1_15_01	18	112	6.10609e-30	0.0132334
DQA1	HLA_DQA1_05_01	16	109	9.7138e-30	0.0236544
DQB1	HLA_DQB1_02_01	16	112	9.89712e-30	0.0195702
DQB1	HLA_DQB1_04_02	13	109	1.84265e-29	0.0149752
DRB1	HLA_DRB1_13_01	15	111	1.91951e-29	0.0126529
DQB1	HLA_DQB1_06_02	15	112	1.98243e-29	0.0187616
DQB1	HLA_DQB1_04_02	14	110	2.26795e-29	0.0110638
DRB1	HLA_DRB1_03_01	14	110	2.30955e-29	0.0166913
DRB1	HLA_DRB1_15_01	16	109	2.31684e-29	0.0180628
DQB1	HLA_DQB1_05_01	16	109	2.54522e-29	0.0119311
DQB1	HLA_DQB1_05_01	16	111.1	3.07756e-29	0.0184512
DRB1	HLA_DRB1_07_01	13	113	4.018e-29	0.0139773
DQB1	HLA_DQB1_02_01	15	111	4.22597e-29	0.0184508
DQA1	HLA_DQA1_01_02	14	109	4.38587e-29	0.0197398
DQB1	HLA_DQB1_06_02	15	108	4.96734e-29	0.0159855
DRB1	HLA_DRB1_03_01	16	112	5.37606e-29	0.0192797
DQA1	HLA_DQA1_01_01	14	112	7.09874e-29	0.0305546
DQB1	HLA_DQB1_02_01	14	110	7.98937e-29	0.0159258
B	HLA_B_08_01	15	109	8.34944e-29	0.0258658
DRB1	HLA_DRB1_07_01	17	112	1.20705e-28	0.0188647
DRB1	HLA_DRB1_07_01	14	113	1.25347e-28	0.0165191
DQB1	HLA_DQB1_04_02	14	113	1.33565e-28	0.0112201
DRB1	HLA_DRB1_15_01	14	108	1.39538e-28	0.0130004
DQA1	HLA_DQA1_05_01	15	111	1.81398e-28	0.0222162
DQA1	HLA_DQA1_02_01	14	108	2.14683e-28	0.0142078
DRB1	HLA_DRB1_07_01	16	113	2.59558e-28	0.0128024
DQB1	HLA_DQB1_06_03	16	111	2.74462e-28	0.0118052
DRB1	HLA_DRB1_07_01	13	108	3.18857e-28	0.0111215
DQB1	HLA_DQB1_05_01	16	111	3.27714e-28	0.0148996
DRB1	HLA_DRB1_03_01	16	110	3.80199e-28	0.0247186
DQB1	HLA_DQB1_06_02	18	112	5.75427e-28	0.012695
DRB1	HLA_DRB1_03_01	15	111	5.85351e-28	0.0183021
DRB1	HLA_DRB1_07_01	16	109	7.89002e-28	0.011605
DRB1	HLA_DRB1_13_01	16	111	1.11472e-27	0.0118456
DRB1	HLA_DRB1_07_01	15	112	1.23692e-27	0.0188088
DRB1	HLA_DRB1_03_01	15	108	1.24666e-27	0.0172301
DQA1	HLA_DQA1_05_01	14	110	1.33792e-27	0.0188453
DRB1	HLA_DRB1_07_01	16	111	1.33809e-27	0.013621
DRB1	HLA_DRB1_03_01	16	108	1.63714e-27	0.0145658
DRB1	HLA_DRB1_07_01	16	111.1	1.77496e-27	0.0138563
DQA1	HLA_DQA1_05_01	13	108	2.62839e-27	0.0251732
DQA1	HLA_DQA1_01_02	13	113	2.75988e-27	0.0237667
DQB1	HLA_DQB1_06_02	17	112	2.77092e-27	0.0138955
DRB1	HLA_DRB1_13_01	14	112	2.93053e-27	0.0138186
B	HLA_B_08_01	15	112	3.4934e-27	0.0181985
DQA1	HLA_DQA1_02_01	15	110	4.0072e-27	0.0140965
DQB1	HLA_DQB1_02_01	16	110	4.18286e-27	0.0235393
DRB1	HLA_DRB1_15_01	17	112	5.44051e-27	0.0143099
DQA1	HLA_DQA1_05_01	16	111	5.99377e-27	0.0173686
DRB1	HLA_DRB1_10_01	14	112	7.11776e-27	0.0125462
DRB1	HLA_DRB1_07_01	15	109	1.16474e-26	0.0119706
DQA1	HLA_DQA1_01_02	13	108	1.28769e-26	0.0107634
DQA1	HLA_DQA1_01_01	15	109	2.16897e-26	0.0143868
DQA1	HLA_DQA1_01_01	13	108	3.19497e-26	0.013259
DQB1	HLA_DQB1_05_01	16	112	3.43481e-26	0.0251442
DQA1	HLA_DQA1_01_01	15	111	3.49321e-26	0.0268514
DQA1	HLA_DQA1_01_02	17	111	3.92875e-26	0.0174125
DQB1	HLA_DQB1_02_01	16	108	4.8651e-26	0.0141651
DQB1	HLA_DQB1_02_01	15	108	5.53284e-26	0.0166958
DRB1	HLA_DRB1_15_01	17	109	6.13175e-26	0.0142386
DRB1	HLA_DRB1_01_01	14	112	6.1435e-26	0.0175827
DRB1	HLA_DRB1_10_01	16	112	6.34299e-26	0.0137337
DQA1	HLA_DQA1_02_01	16	112	8.11322e-26	0.0213543
DRB1	HLA_DRB1_08_01	16	112	9.3249e-26	0.0106538
DQA1	HLA_DQA1_01_02	16	109	1.0048e-25	0.0191354
DRB1	HLA_DRB1_03_01	12	108	1.36335e-25	0.0160417
DQA1	HLA_DQA1_01_01	14	110	1.67226e-25	0.0114492
DQA1	HLA_DQA1_01_03	16	111.1	2.36723e-25	0.0152654
DQA1	HLA_DQA1_05_01	12	113	3.76611e-25	0.0214937
DQB1	HLA_DQB1_04_02	16	111	4.07102e-25	0.0094083
DQA1	HLA_DQA1_02_01	16	109	4.19078e-25	0.0119146
DQA1	HLA_DQA1_04_01	16	111.1	5.05659e-25	0.0131729
DRB1	HLA_DRB1_07_01	17	111	5.71967e-25	0.0126006
B	HLA_B_07_02	16	110	5.72985e-25	0.0115658
DQB1	HLA_DQB1_06_02	14	114	5.81666e-25	0.0113897
DQB1	HLA_DQB1_06_02	15	113	6.8448e-25	0.00879812
DQB1	HLA_DQB1_06_02	18	111.2	6.84658e-25	0.0132613
B	HLA_B_08_01	15	113	7.41925e-25	0.0160394
DRB1	HLA_DRB1_15_01	18	111.2	7.9255e-25	0.0133602
DQA1	HLA_DQA1_04_01	13	110	8.80482e-25	0.0143548
DQB1	HLA_DQB1_05_01	14	108	1.52858e-24	0.0116656
DQB1	HLA_DQB1_02_01	12	108	1.88265e-24	0.0157309
DRB1	HLA_DRB1_15_01	15	108	1.94638e-24	0.0133407
DQB1	HLA_DQB1_06_02	17	109	2.09041e-24	0.0131372
B	HLA_B_08_01	14	113	2.09674e-24	0.0158356
DQB1	HLA_DQB1_05_01	13	110	2.56992e-24	0.0120347
DQB1	HLA_DQB1_05_01	15	108	3.00821e-24	0.0132096
DQA1	HLA_DQA1_04_01	16	112	3.05699e-24	0.0110538
DRB1	HLA_DRB1_04_01	15	109	3.13067e-24	0.0113523
DQA1	HLA_DQA1_04_01	14	113	3.31672e-24	0.0112769
DQA1	HLA_DQA1_05_01	15	108	3.7643e-24	0.0187076
B	HLA_B_07_02	16	111	3.9558e-24	0.0126849
DRB1	HLA_DRB1_15_01	15	113	4.11153e-24	0.00895628
DQA1	HLA_DQA1_01_02	14	108	4.79801e-24	0.00968302
DQA1	HLA_DQA1_05_01	16	110	5.39493e-24	0.0262433
DQB1	HLA_DQB1_02_02	15	113	5.42755e-24	0.0169119
DRB1	HLA_DRB1_04_04	13	113	6.25423e-24	0.0124626
DQA1	HLA_DQA1_02_01	13	113	7.65407e-24	0.0130058
DQB1	HLA_DQB1_04_02	14	109	7.86599e-24	0.0132726
DRB1	HLA_DRB1_15_01	14	114	9.01592e-24	0.0110698
DRB1	HLA_DRB1_10_01	15	112	9.71312e-24	0.0123149
DQA1	HLA_DQA1_01_03	15	111	1.07814e-23	0.0134899
DQA1	HLA_DQA1_01_02	15	112	1.37489e-23	0.0223161
DRB1	HLA_DRB1_15_01	18	110	1.99554e-23	0.0115946
DQA1	HLA_DQA1_01_01	16	109	2.21926e-23	0.0127454
DQB1	HLA_DQB1_02_01	12	113	2.39595e-23	0.0159553
DRB1	HLA_DRB1_03_01	12	113	2.39872e-23	0.0159885
DRB1	HLA_DRB1_08_01	15	112	2.67136e-23	0.0126085
DQA1	HLA_DQA1_02_01	17	111	3.82942e-23	0.0137538
DQB1	HLA_DQB1_05_01	13	113	5.29285e-23	0.0161874
DQA1	HLA_DQA1_02_01	13	108	5.52981e-23	0.0116904
C	HLA_C_07_02	16	110	6.2264e-23	0.0107096
DRB1	HLA_DRB1_04_01	16	109	6.46351e-23	0.0126193
DQB1	HLA_DQB1_06_02	18	110	6.95853e-23	0.0122014
B	HLA_B_07_02	12	113	7.12682e-23	0.0222666
DQA1	HLA_DQA1_01_02	12	113	8.7558e-23	0.0236897
DQA1	HLA_DQA1_01_01	15	112	9.20457e-23	0.0212686
DQB1	HLA_DQB1_02_02	13	113	9.44914e-23	0.0111034
DQA1	HLA_DQA1_02_01	16	111.1	9.65663e-23	0.0131794
DQB1	HLA_DQB1_04_02	12	109	1.08649e-22	0.0130542
DQA1	HLA_DQA1_02_01	15	109	1.54175e-22	0.0113465
DRB1	HLA_DRB1_07_01	13	109	1.56466e-22	0.0122469
DQB1	HLA_DQB1_06_03	12	113	1.65585e-22	0.0105601
DRB1	HLA_DRB1_15_01	18	111.1	1.82459e-22	0.00923717
DQA1	HLA_DQA1_02_01	14	113	2.08233e-22	0.015544
B	HLA_B_08_01	16	112	2.20637e-22	0.0158511
DQB1	HLA_DQB1_02_02	16	111	3.06744e-22	0.0113644
DQA1	HLA_DQA1_05_01	12	114	3.07115e-22	0.0139358
DRB1	HLA_DRB1_10_01	15	111	3.53726e-22	0.0122066
DQB1	HLA_DQB1_02_02	16	111.1	4.39251e-22	0.0109444
DRB1	HLA_DRB1_01_01	14	110	4.52862e-22	0.00900549
DQB1	HLA_DQB1_02_02	15	108	6.04855e-22	0.0102886
B	HLA_B_07_02	15	109	6.84123e-22	0.0131546
DQB1	HLA_DQB1_06_02	16	108	7.76356e-22	0.0127814
B	HLA_B_08_01	12	109	7.89271e-22	0.0170124
DQA1	HLA_DQA1_01_02	17	111.1	8.86967e-22	0.0185493
DQA1	HLA_DQA1_05_01	16	108	9.31818e-22	0.0147304
DQB1	HLA_DQB1_02_01	12	114	1.2038e-21	0.0105054
DQB1	HLA_DQB1_04_02	13	113	1.31539e-21	0.0107664
DRB1	HLA_DRB1_15_01	13	114	1.33249e-21	0.0144911
DRB1	HLA_DRB1_03_01	16	113	1.37851e-21	0.0140084
DQB1	HLA_DQB1_02_02	15	109	1.82583e-21	0.00964087
DRB1	HLA_DRB1_03_01	17	110	1.86878e-21	0.0171894
DQB1	HLA_DQB1_02_01	16	113	2.16788e-21	0.0136137
DRB1	HLA_DRB1_04_04	16	112	2.42588e-21	0.0141854
DQA1	HLA_DQA1_02_01	15	112	2.78279e-21	0.0163087
B	HLA_B_08_01	16	111	2.88752e-21	0.0107349
DQA1	HLA_DQA1_03_03	14	110	3.10556e-21	0.0129989
DQA1	HLA_DQA1_05_01	12	108	3.29151e-21	0.0162192
DRB1	HLA_DRB1_13_01	12	113	3.41823e-21	0.00991713
DQA1	HLA_DQA1_01_01	13	109	3.57223e-21	0.0137009
DQA1	HLA_DQA1_01_01	16	112	3.59083e-21	0.0238453
DQB1	HLA_DQB1_02_02	14	108	3.93478e-21	0.00953505
DQB1	HLA_DQB1_05_01	14	113	4.00924e-21	0.0123384
DQB1	HLA_DQB1_06_02	18	111.1	4.2796e-21	0.00876054
DQB1	HLA_DQB1_02_02	15	112	4.29417e-21	0.0131805
DQA1	HLA_DQA1_01_03	14	112	4.52107e-21	0.012732
B	HLA_B_07_02	15	111	5.65052e-21	0.0128302
DQA1	HLA_DQA1_05_01	17	112	5.93051e-21	0.0157383
DRB1	HLA_DRB1_03_01	13	107	6.9027e-21	0.0221588
B	HLA_B_07_02	16	109	7.83659e-21	0.0112391
DRB1	HLA_DRB1_01_01	13	108	9.94826e-21	0.0100731
DQB1	HLA_DQB1_06_02	13	114	1.03404e-20	0.0143269
B	HLA_B_07_02	14	112	1.10172e-20	0.017619
DQB1	HLA_DQB1_03_02	13	110	1.18106e-20	0.0154961
DRB1	HLA_DRB1_15_01	16	113	1.3767e-20	0.00763326
DQA1	HLA_DQA1_02_01	16	111	1.38533e-20	0.0127141
DQA1	HLA_DQA1_04_01	14	110	1.63794e-20	0.0098716
DRB1	HLA_DRB1_15_01	16	108	1.65929e-20	0.0109621
B	HLA_B_08_01	14	108	1.77305e-20	0.0215543
DRB1	HLA_DRB1_03_01	12	114	1.90162e-20	0.00999155
DQA1	HLA_DQA1_01_03	12	113	1.93173e-20	0.0119072
DQA1	HLA_DQA1_02_01	16	113	2.46608e-20	0.0114102
DQA1	HLA_DQA1_04_01	16	111	2.56238e-20	0.00902763
DQB1	HLA_DQB1_02_02	16	112	2.76559e-20	0.0156666
DQB1	HLA_DQB1_02_01	17	110	2.80915e-20	0.0164889
DQB1	HLA_DQB1_02_01	13	107	2.82849e-20	0.0221967
DQA1	HLA_DQA1_04_01	13	109	3.18762e-20	0.0141346
C	HLA_C_07_02	15	110	3.80768e-20	0.0100362
DQB1	HLA_DQB1_06_02	16	113	3.90093e-20	0.00698782
B	HLA_B_07_02	15	110	4.50989e-20	0.0110379
DQA1	HLA_DQA1_01_02	18	110	5.02139e-20	0.0126378
DRB1	HLA_DRB1_04_01	14	109	5.03367e-20	0.0116884
DQA1	HLA_DQA1_01_01	13	110	5.13079e-20	0.0124938
DQB1	HLA_DQB1_02_02	13	108	5.54493e-20	0.00964074
DRB1	HLA_DRB1_13_01	13	110	6.19073e-20	0.0100129
B	HLA_B_08_01	12	108	7.29129e-20	0.0140604
B	HLA_B_08_01	16	109	8.21414e-20	0.0119581
DQA1	HLA_DQA1_02_01	17	112	8.9895e-20	0.0155275
DQB1	HLA_DQB1_06_02	14	113	1.03799e-19	0.00873298
DRB1	HLA_DRB1_04_01	15	112	1.06186e-19	0.00781507
DQA1	HLA_DQA1_01_02	18	111	1.16151e-19	0.0146704
DQA1	HLA_DQA1_01_02	17	112	1.25675e-19	0.0133803
DQA1	HLA_DQA1_01_02	14	114	1.25708e-19	0.0108198
B	HLA_B_08_01	13	110	1.27934e-19	0.0126001
B	HLA_B_07_02	16	111.1	1.52616e-19	0.012714
DQA1	HLA_DQA1_01_01	16	111	1.71787e-19	0.0127247
C	HLA_C_07_02	16	111	2.55367e-19	0.0112636
DQB1	HLA_DQB1_05_01	12	109	2.60973e-19	0.00952339
DRB1	HLA_DRB1_07_01	14	112	2.70361e-19	0.0132563
DQA1	HLA_DQA1_03_03	14	109	2.72289e-19	0.0158134
B	HLA_B_07_02	17	110	2.85164e-19	0.0106391
DQA1	HLA_DQA1_01_03	16	111	4.14687e-19	0.0109431
B	HLA_B_07_02	12	109	4.56986e-19	0.0170621
DQB1	HLA_DQB1_06_03	13	110	5.13039e-19	0.00921103
DQB1	HLA_DQB1_05_01	15	113	5.28217e-19	0.0127042
DQA1	HLA_DQA1_05_01	16	113	7.7876e-19	0.0145983
DQA1	HLA_DQA1_05_01	17	110	7.8713e-19	0.0197497
DQB1	HLA_DQB1_04_02	15	109	7.99515e-19	0.01211
DQA1	HLA_DQA1_01_02	18	112	8.01947e-19	0.0114537
DQA1	HLA_DQA1_01_01	16	111.1	8.34651e-19	0.0152897
B	HLA_B_08_01	12	114	8.56536e-19	0.0106692
DQA1	HLA_DQA1_04_01	14	109	9.92925e-19	0.0130473
DRB1	HLA_DRB1_10_01	17	112	1.00229e-18	0.010297
DQA1	HLA_DQA1_01_01	14	108	1.22059e-18	0.00973431
DQB1	HLA_DQB1_02_02	13	109	1.34493e-18	0.0111794
DQB1	HLA_DQB1_02_01	16	111.1	1.41176e-18	0.0122078
B	HLA_B_08_01	13	109	1.78884e-18	0.01697
DRB1	HLA_DRB1_10_01	14	109	1.80046e-18	0.0092354
DQB1	HLA_DQB1_06_02	17	108	2.34687e-18	0.013058
C	HLA_C_07_02	16	111.1	2.53385e-18	0.0110274
DQB1	HLA_DQB1_03_01	15	109	2.7803e-18	0.0142142
DQA1	HLA_DQA1_03_01	13	110	2.87421e-18	0.0163274
DRB1	HLA_DRB1_07_01	14	109	3.04883e-18	0.00969892
DQA1	HLA_DQA1_01_02	17	109	3.12466e-18	0.0135218
B	HLA_B_08_01	13	108	3.38595e-18	0.0169284
DQA1	HLA_DQA1_02_01	13	109	3.83992e-18	0.0119035
DQB1	HLA_DQB1_04_02	16	109	3.92611e-18	0.0113563
DRB1	HLA_DRB1_08_01	14	112	4.09607e-18	0.0105749
DRB1	HLA_DRB1_04_01	13	110	4.32907e-18	0.0113713
DRB1	HLA_DRB1_03_01	17	108	4.48676e-18	0.00937793
DRB1	HLA_DRB1_07_01	16	108	4.75039e-18	0.0082034
B	HLA_B_07_02	17	111	4.93355e-18	0.0102254
DQA1	HLA_DQA1_05_01	16	111.1	5.2036e-18	0.0152312
DRB1	HLA_DRB1_15_01	14	113	5.46598e-18	0.00898887
DQB1	HLA_DQB1_04_02	17	111	5.77114e-18	0.00844083
DRB1	HLA_DRB1_03_01	17	112	5.98654e-18	0.0126592
DRB1	HLA_DRB1_04_01	14	110	6.03646e-18	0.0115468
DRB1	HLA_DRB1_03_01	16	111.1	6.75889e-18	0.0117927
DQA1	HLA_DQA1_01_01	14	109	6.93338e-18	0.0107381
C	HLA_C_07_02	14	112	8.03097e-18	0.014484
DQA1	HLA_DQA1_04_01	12	109	8.72887e-18	0.0134947
DQB1	HLA_DQB1_02_02	14	109	9.32932e-18	0.00965818
DQB1	HLA_DQB1_02_01	17	112	1.20097e-17	0.0123055
DQB1	HLA_DQB1_05_01	15	110	1.25393e-17	0.0104652
DQA1	HLA_DQA1_03_03	16	109	1.66921e-17	0.0144135
B	HLA_B_07_02	17	111	1.77731e-17	0.0107833
DQB1	HLA_DQB1_04_02	15	111	2.15566e-17	0.00891961
B	HLA_B_08_01	15	110	2.18142e-17	0.0156337
DQB1	HLA_DQB1_02_01	13	114	2.39471e-17	0.00763549
DRB1	HLA_DRB1_04_04	14	112	2.40857e-17	0.0134701
DQA1	HLA_DQA1_03_03	15	109	2.57416e-17	0.013222
DQB1	HLA_DQB1_02_01	17	108	2.7683e-17	0.00906163
DQB1	HLA_DQB1_02_02	16	109	2.78327e-17	0.00771694
DQB1	HLA_DQB1_04_02	16	110	2.88323e-17	0.00820478
B	HLA_B_07_02	13	113	2.88462e-17	0.0172641
DQA1	HLA_DQA1_05_01	13	107	3.53494e-17	0.020814
B	HLA_B_07_02	14	109	4.39033e-17	0.0106263
DRB1	HLA_DRB1_03_01	13	114	4.74825e-17	0.00784669
C	HLA_C_07_02	15	109	4.93538e-17	0.0113067
DQB1	HLA_DQB1_05_01	17	111	5.27346e-17	0.0117119
DQA1	HLA_DQA1_01_02	13	114	6.25181e-17	0.0126745
C	HLA_C_07_01	15	109	6.57983e-17	0.0152578
B	HLA_B_44_02	12	108	6.68193e-17	0.0115822
B	HLA_B_44_03	14	108	7.44682e-17	0.00822964
C	HLA_C_07_01	14	112	7.86968e-17	0.013654
C	HLA_C_07_02	17	110	7.98442e-17	0.00981346
DQB1	HLA_DQB1_02_02	17	111	8.36138e-17	0.00937795
DRB1	HLA_DRB1_07_01	16	110	9.19954e-17	0.00784838
DQA1	HLA_DQA1_01_02	15	108	9.47615e-17	0.0108986
DQA1	HLA_DQA1_05_01	17	108	1.00266e-16	0.011121
DRB1	HLA_DRB1_04_04	15	112	1.09782e-16	0.013766
DQB1	HLA_DQB1_02_02	15	110	1.14874e-16	0.00792148
DQA1	HLA_DQA1_01_01	15	108	1.63594e-16	0.0104911
DQB1	HLA_DQB1_06_02	18	108	1.75597e-16	0.0140723
B	HLA_B_07_02	13	109	1.82267e-16	0.0177518
B	HLA_B_07_02	17	111.1	1.85267e-16	0.0118482
B	HLA_B_08_01	12	113	1.85921e-16	0.0128778
DQB1	HLA_DQB1_03_01	15	111	1.88524e-16	0.0103221
DQB1	HLA_DQB1_02_02	14	112	2.01794e-16	0.011826
B	HLA_B_07_02	15	112	2.02217e-16	0.0122191
DQA1	HLA_DQA1_02_01	16	110	2.26866e-16	0.00887877
DQA1	HLA_DQA1_02_01	14	112	2.85376e-16	0.0129832
B	HLA_B_08_01	15	108	2.90715e-16	0.0121183
C	HLA_C_07_02	15	111	3.1553e-16	0.00967104
C	HLA_C_07_01	16	111	3.51229e-16	0.00862151
DRB1	HLA_DRB1_01_01	16	109	3.90914e-16	0.00589279
B	HLA_B_44_03	13	108	4.13302e-16	0.0102773
DQA1	HLA_DQA1_02_01	16	108	4.40584e-16	0.00877074
DQA1	HLA_DQA1_01_02	14	113	4.43411e-16	0.012219
DRB1	HLA_DRB1_15_01	18	108	4.55765e-16	0.0126583
DQA1	HLA_DQA1_05_05	13	110	5.28219e-16	0.00961593
C	HLA_C_07_02	13	108	5.44531e-16	0.00940718
DQA1	HLA_DQA1_04_01	15	109	5.58192e-16	0.011904
DQB1	HLA_DQB1_06_03	16	112	5.65916e-16	0.00733765
DQB1	HLA_DQB1_03_01	14	109	5.7401e-16	0.0140461
DRB1	HLA_DRB1_15_01	17	108	6.79287e-16	0.0108552
B	HLA_B_07_02	13	108	7.22431e-16	0.00922314
DQA1	HLA_DQA1_01_01	14	113	7.55212e-16	0.011403
DRB1	HLA_DRB1_07_01	17	110	7.96537e-16	0.00888078
DQA1	HLA_DQA1_04_01	13	113	1.06412e-15	0.009934
DQA1	HLA_DQA1_05_01	13	114	1.19294e-15	0.00881089
DQB1	HLA_DQB1_05_01	16	110	1.20488e-15	0.00800341
C	HLA_C_07_02	13	113	1.7414e-15	0.0149398
DQA1	HLA_DQA1_04_01	15	111	1.98719e-15	0.010252
DRB1	HLA_DRB1_13_01	12	109	2.27714e-15	0.0104187
DQB1	HLA_DQB1_06_03	12	109	2.32822e-15	0.010577
DQA1	HLA_DQA1_01_01	13	113	2.44985e-15	0.0128718
DRB1	HLA_DRB1_03_01	18	110	2.62496e-15	0.0129285
DQA1	HLA_DQA1_01_01	17	111	3.36217e-15	0.0126588
DQB1	HLA_DQB1_04_02	15	113	3.38597e-15	0.00704447
DQA1	HLA_DQA1_04_01	16	110	3.60309e-15	0.00868187
DRB1	HLA_DRB1_04_01	13	113	3.98203e-15	0.00695406
DRB1	HLA_DRB1_08_01	12	109	4.18176e-15	0.00998661
DRB1	HLA_DRB1_01_01	15	111	4.34685e-15	0.0129016
B	HLA_B_07_02	18	111	4.47896e-15	0.00881633
DQA1	HLA_DQA1_05_05	14	109	4.76303e-15	0.020119
DQA1	HLA_DQA1_02_01	17	110	5.06018e-15	0.00920616
C	HLA_C_07_01	13	113	5.26959e-15	0.0094237
B	HLA_B_07_02	16	112	5.39126e-15	0.0108645
DRB1	HLA_DRB1_04_01	15	111	5.64226e-15	0.00998254
DRB1	HLA_DRB1_08_01	16	111.1	5.94532e-15	0.00901691
DRB1	HLA_DRB1_01_01	14	108	6.0805e-15	0.00874524
DRB1	HLA_DRB1_03_01	17	109	6.86168e-15	0.010991
C	HLA_C_07_01	14	109	6.92135e-15	0.0192319
DRB1	HLA_DRB1_04_04	12	113	7.00595e-15	0.0095008
B	HLA_B_08_01	16	108	7.50076e-15	0.00977409
DRB1	HLA_DRB1_08_01	13	110	7.76692e-15	0.00878427
DQB1	HLA_DQB1_02_01	18	110	7.87924e-15	0.0125146
DQA1	HLA_DQA1_05_05	13	109	8.45723e-15	0.0108486
DQA1	HLA_DQA1_05_01	17	111	8.52383e-15	0.0113542
C	HLA_C_07_02	16	109	8.62752e-15	0.00929715
DQA1	HLA_DQA1_01_01	15	113	8.71641e-15	0.0138526
DQB1	HLA_DQB1_02_01	17	109	9.14758e-15	0.010839
DRB1	HLA_DRB1_03_01	17	111	9.16949e-15	0.00845029
DRB1	HLA_DRB1_01_01	13	110	9.18274e-15	0.00927711
DRB1	HLA_DRB1_10_01	14	113	9.65634e-15	0.0105672
DRB1	HLA_DRB1_10_01	13	113	1.07527e-14	0.0129115
DQB1	HLA_DQB1_04_02	15	110	1.16659e-14	0.00613108
DQA1	HLA_DQA1_01_02	18	111.2	1.20222e-14	0.0118378
C	HLA_C_07_02	12	113	1.40322e-14	0.0158309
DQA1	HLA_DQA1_05_05	15	109	1.40673e-14	0.0215517
DQA1	HLA_DQA1_02_01	14	109	1.41081e-14	0.00978014
DRB1	HLA_DRB1_08_01	13	109	1.48665e-14	0.009476
DQB1	HLA_DQB1_02_02	14	113	1.56213e-14	0.010861
DRB1	HLA_DRB1_01_01	15	109	1.60745e-14	0.0061382
DRB1	HLA_DRB1_07_01	17	109	1.97981e-14	0.00870382
DQB1	HLA_DQB1_04_02	15	108	2.04598e-14	0.0092652
B	HLA_B_08_01	15	111	2.14132e-14	0.0115863
DRB1	HLA_DRB1_15_01	12	107	2.14751e-14	0.0202775
DQB1	HLA_DQB1_02_02	16	110	2.15275e-14	0.00610275
DQA1	HLA_DQA1_01_01	12	109	2.21602e-14	0.00927618
DRB1	HLA_DRB1_07_01	12	109	2.2869e-14	0.00968422
DRB1	HLA_DRB1_04_01	15	108	2.77395e-14	0.00855405
DQB1	HLA_DQB1_04_02	17	109	2.8105e-14	0.0095612
B	HLA_B_08_01	17	112	2.84979e-14	0.0102748
DRB1	HLA_DRB1_13_01	16	112	3.01668e-14	0.00695825
DQB1	HLA_DQB1_05_01	16	108	3.22917e-14	0.00704313
DQB1	HLA_DQB1_02_01	14	114	3.23178e-14	0.00798569
DQB1	HLA_DQB1_02_02	17	112	3.24676e-14	0.0113856
DRB1	HLA_DRB1_07_01	12	113	3.59745e-14	0.00861293
DRB1	HLA_DRB1_04_01	15	113	3.70313e-14	0.00556692
C	HLA_C_07_01	16	112	3.92694e-14	0.0109331
DRB1	HLA_DRB1_08_01	14	109	4.15901e-14	0.009954
DQB1	HLA_DQB1_02_01	17	111	4.24135e-14	0.00821134
DQB1	HLA_DQB1_03_02	14	110	4.48262e-14	0.0121555
DRB1	HLA_DRB1_03_01	14	114	4.64054e-14	0.00801706
DRB1	HLA_DRB1_04_01	14	112	4.70288e-14	0.00767418
C	HLA_C_07_02	17	111	4.71475e-14	0.00962442
B	HLA_B_08_01	16	113	5.28323e-14	0.00962361
DRB1	HLA_DRB1_07_01	14	110	5.69186e-14	0.0064775
DQB1	HLA_DQB1_02_02	12	109	5.77482e-14	0.00957192
C	HLA_C_07_01	15	112	6.15402e-14	0.0117027
DRB1	HLA_DRB1_15_01	12	108	6.21814e-14	0.0101873
DRB1	HLA_DRB1_03_01	15	107	6.51984e-14	0.0164442
DQA1	HLA_DQA1_05_01	17	109	7.55517e-14	0.0114417
B	HLA_B_08_01	16	111.1	7.68819e-14	0.00847653
DQA1	HLA_DQA1_04_01	17	111	8.03181e-14	0.00862113
DQA1	HLA_DQA1_01_01	16	110	8.43581e-14	0.00889237
B	HLA_B_44_03	12	108	8.43781e-14	0.00870192
DQB1	HLA_DQB1_06_02	12	108	8.56131e-14	0.0109536
DRB1	HLA_DRB1_04_01	13	109	8.68113e-14	0.0088373
DQA1	HLA_DQA1_05_01	18	110	8.72583e-14	0.0145947
DRB1	HLA_DRB1_01_01	13	109	8.82662e-14	0.00704899
C	HLA_C_07_02	15	112	9.2631e-14	0.0102032
DQA1	HLA_DQA1_03_01	14	110	9.8389e-14	0.0138501
DRB1	HLA_DRB1_01_01	16	111	1.18043e-13	0.00719492
B	HLA_B_08_01	17	111	1.41079e-13	0.00744902
DQA1	HLA_DQA1_03_01	12	109	1.56852e-13	0.012291
DRB1	HLA_DRB1_10_01	13	109	1.5771e-13	0.00817829
DQB1	HLA_DQB1_02_02	14	110	1.66693e-13	0.00567329
DQB1	HLA_DQB1_04_02	17	111.1	2.01901e-13	0.00741763
B	HLA_B_08_01	13	114	2.06565e-13	0.00770535
DQB1	HLA_DQB1_06_02	15	114	2.07708e-13	0.00473512
DQA1	HLA_DQA1_02_01	17	109	2.09628e-13	0.00970593
DQB1	HLA_DQB1_02_01	15	107	2.27565e-13	0.0163049
DQB1	HLA_DQB1_05_01	16	113	2.47031e-13	0.00699283
DRB1	HLA_DRB1_07_01	15	107	2.56649e-13	0.0140025
DQB1	HLA_DQB1_06_03	13	113	2.65714e-13	0.00574868
DQA1	HLA_DQA1_03_03	15	110	2.66068e-13	0.00912724
DRB1	HLA_DRB1_01_01	15	112	2.6985e-13	0.0114486
C	HLA_C_07_02	12	109	2.7144e-13	0.0136004
C	HLA_C_07_02	14	109	2.75587e-13	0.00898597
DQA1	HLA_DQA1_01_02	15	113	2.75644e-13	0.00784632
DRB1	HLA_DRB1_10_01	16	111.1	3.01323e-13	0.00947313
DRB1	HLA_DRB1_07_01	13	107	3.52613e-13	0.00850746
C	HLA_C_07_01	14	113	3.55428e-13	0.0106711
DRB1	HLA_DRB1_15_01	15	114	3.58889e-13	0.00499317
DQA1	HLA_DQA1_01_01	15	110	3.66146e-13	0.00996436
DQB1	HLA_DQB1_03_01	15	113	3.69195e-13	0.00816959
DRB1	HLA_DRB1_03_01	15	114	3.9737e-13	0.00921367
DQB1	HLA_DQB1_04_02	17	112	4.07133e-13	0.00551913
DQA1	HLA_DQA1_04_01	16	109	4.2488e-13	0.00950361
DQB1	HLA_DQB1_02_02	16	113	4.26763e-13	0.00719977
C	HLA_C_07_02	18	111	4.33326e-13	0.00790929
B	HLA_B_07_02	17	112	4.35734e-13	0.00848992
DRB1	HLA_DRB1_07_01	18	111	4.68395e-13	0.00801469
B	HLA_B_08_01	14	114	4.7076e-13	0.00737056
DRB1	HLA_DRB1_10_01	18	111.2	5.12028e-13	0.00801889
DQB1	HLA_DQB1_04_02	18	111	5.38122e-13	0.00805747
DRB1	HLA_DRB1_13_01	14	110	5.7508e-13	0.00883636
DRB1	HLA_DRB1_01_01	16	111.1	6.10854e-13	0.00912328
DPA1	HLA_DPA1_02_01	15	109	7.84582e-13	0.00686688
DRB1	HLA_DRB1_15_02	16	110	7.85959e-13	0.00756521
DQB1	HLA_DQB1_06_02	12	107	8.20133e-13	0.0185459
DRB1	HLA_DRB1_04_04	16	111	8.253e-13	0.00793445
C	HLA_C_07_02	13	109	9.29049e-13	0.0151073
C	HLA_C_07_02	17	111.1	9.34197e-13	0.00996091
DRB1	HLA_DRB1_08_01	14	110	9.88116e-13	0.00618953
DQA1	HLA_DQA1_05_01	14	107	9.98545e-13	0.0210784
DQA1	HLA_DQA1_01_02	18	108	1.04075e-12	0.0122888
C	HLA_C_07_02	17	111	1.07068e-12	0.00888144
DRB1	HLA_DRB1_08_01	14	113	1.22193e-12	0.00882081
DQA1	HLA_DQA1_01_03	13	110	1.27939e-12	0.00875357
DQB1	HLA_DQB1_04_02	17	111	1.29515e-12	0.00678642
DQA1	HLA_DQA1_02_01	13	107	1.44143e-12	0.0094614
DQB1	HLA_DQB1_03_01	14	110	1.45929e-12	0.00995881
B	HLA_B_08_01	14	110	1.50857e-12	0.00889066
DQA1	HLA_DQA1_05_01	15	107	1.52834e-12	0.0172561
DQB1	HLA_DQB1_03_01	14	112	1.58798e-12	0.0063925
DRB1	HLA_DRB1_15_02	16	111	1.65325e-12	0.00585216
B	HLA_B_07_02	14	113	1.77664e-12	0.00900654
A	HLA_A_01_01	14	109	1.93028e-12	0.0107975
DRB1	HLA_DRB1_07_01	17	111	2.20721e-12	0.00846361
DQB1	HLA_DQB1_04_02	16	108	2.23849e-12	0.0090626
DRB1	HLA_DRB1_08_01	16	109	2.33839e-12	0.00896557
DQA1	HLA_DQA1_01_02	16	108	2.36491e-12	0.00911786
DRB1	HLA_DRB1_01_01	15	108	2.94994e-12	0.00924069
DQB1	HLA_DQB1_06_02	18	109	2.98459e-12	0.0100502
DQA1	HLA_DQA1_05_05	14	112	3.08645e-12	0.010276
DRB1	HLA_DRB1_03_01	14	107	3.18241e-12	0.0216936
DQA1	HLA_DQA1_02_01	14	110	3.18534e-12	0.00725125
DQA1	HLA_DQA1_01_01	16	113	3.26512e-12	0.0080922
DRB1	HLA_DRB1_13_01	13	113	3.40617e-12	0.00572581
DQB1	HLA_DQB1_02_01	15	114	3.52899e-12	0.00811867
DQA1	HLA_DQA1_04_01	15	113	3.55329e-12	0.00697381
DRB1	HLA_DRB1_10_01	17	111.1	4.24261e-12	0.00775724
B	HLA_B_07_02	13	110	4.28813e-12	0.00796133
DQA1	HLA_DQA1_05_05	16	111	4.44691e-12	0.00705299
DQA1	HLA_DQA1_01_02	18	111.1	4.69915e-12	0.00763152
DRB1	HLA_DRB1_04_01	16	111.1	4.99563e-12	0.00662919
DRB1	HLA_DRB1_07_01	14	107	5.53894e-12	0.00709154
DRB1	HLA_DRB1_04_04	14	113	5.66703e-12	0.00918588
DQA1	HLA_DQA1_05_01	15	114	5.83561e-12	0.00741057
DQB1	HLA_DQB1_04_02	12	113	6.84251e-12	0.00776071
DRB1	HLA_DRB1_10_01	16	111	6.84411e-12	0.00746921
A	HLA_A_01_01	13	110	6.97127e-12	0.00626728
DQB1	HLA_DQB1_06_03	17	111	7.04626e-12	0.00584736
DQA1	HLA_DQA1_05_05	12	114	7.20709e-12	0.00969432
DQB1	HLA_DQB1_05_01	17	109	7.37101e-12	0.00740854
DQA1	HLA_DQA1_05_01	14	114	8.03459e-12	0.00801067
DQA1	HLA_DQA1_01_01	16	108	8.30953e-12	0.00737834
B	HLA_B_07_02	14	110	9.32234e-12	0.00979606
C	HLA_C_07_02	14	108	9.38377e-12	0.00829107
DRB1	HLA_DRB1_07_01	18	110	1.05372e-11	0.00795178
DQB1	HLA_DQB1_02_01	14	107	1.26737e-11	0.0216614
B	HLA_B_07_02	13	114	1.35693e-11	0.0104769
C	HLA_C_07_02	16	112	1.38394e-11	0.00829369
DQB1	HLA_DQB1_06_03	14	110	1.38631e-11	0.00818195
DRB1	HLA_DRB1_15_01	18	109	1.40422e-11	0.00955168
A	HLA_A_01_01	13	109	1.45935e-11	0.00898359
DQB1	HLA_DQB1_02_01	18	111.1	1.4667e-11	0.00744258
DQB1	HLA_DQB1_03_01	16	111	1.60788e-11	0.00543393
DQB1	HLA_DQB1_05_01	12	113	1.66505e-11	0.0137286
DQA1	HLA_DQA1_02_01	12	109	1.68452e-11	0.00978536
DRB1	HLA_DRB1_08_01	17	111	1.73826e-11	0.00596982
DRB1	HLA_DRB1_13_02	15	111	1.88766e-11	0.00507541
DPB1	HLA_DPB1_10_01	17	111	1.94823e-11	0.00579737
B	HLA_B_08_01	17	110	2.05115e-11	0.0090433
DQB1	HLA_DQB1_05_01	17	111	2.09068e-11	0.0060048
DRB1	HLA_DRB1_01_01	15	110	2.47911e-11	0.00630488
DRB1	HLA_DRB1_04_01	14	113	2.60138e-11	0.00509963
DQA1	HLA_DQA1_01_02	16	113	2.66816e-11	0.00577562
DQA1	HLA_DQA1_03_03	13	109	2.71575e-11	0.00973575
DRB1	HLA_DRB1_03_01	18	111.1	2.81924e-11	0.00739885
C	HLA_C_07_01	15	113	2.89892e-11	0.00933345
DQA1	HLA_DQA1_04_01	18	111	3.01419e-11	0.00870385
DRB1	HLA_DRB1_11_01	14	112	3.11106e-11	0.00675322
DQB1	HLA_DQB1_03_02	12	109	3.22706e-11	0.00886387
DRB1	HLA_DRB1_08_01	13	113	3.29986e-11	0.00721155
DRB1	HLA_DRB1_11_01	13	109	3.30626e-11	0.00741219
DRB1	HLA_DRB1_07_01	18	112	3.35446e-11	0.0088777
DQB1	HLA_DQB1_04_02	17	110	3.63609e-11	0.0070968
DQA1	HLA_DQA1_02_01	18	111	3.6596e-11	0.00895066
B	HLA_B_07_02	15	113	3.83519e-11	0.00729171
DQB1	HLA_DQB1_03_01	15	112	4.01405e-11	0.00677242
DRB1	HLA_DRB1_04_01	13	108	4.19097e-11	0.00686129
DQA1	HLA_DQA1_04_01	17	112	4.33461e-11	0.00558079
DQA1	HLA_DQA1_04_01	17	110	4.77426e-11	0.00851197
DRB1	HLA_DRB1_11_01	15	111	4.82561e-11	0.00508399
DRB1	HLA_DRB1_15_01	12	114	5.51335e-11	0.00873738
DRB1	HLA_DRB1_10_01	14	110	6.05712e-11	0.00756014
DRB1	HLA_DRB1_04_01	16	112	6.42675e-11	0.00589674
C	HLA_C_07_01	13	109	6.63162e-11	0.0125258
B	HLA_B_08_01	16	110	6.74092e-11	0.0130408
DRB1	HLA_DRB1_04_04	15	111	6.99238e-11	0.0123878
DQA1	HLA_DQA1_05_01	18	111	7.86605e-11	0.00991454
DQB1	HLA_DQB1_04_02	13	114	8.07642e-11	0.00686506
DQA1	HLA_DQA1_05_05	13	113	8.3959e-11	0.010236
DRB1	HLA_DRB1_11_01	15	109	9.87235e-11	0.0117721
DQA1	HLA_DQA1_05_05	13	108	1.04513e-10	0.0105242
C	HLA_C_07_01	16	109	1.05036e-10	0.00685573
DRB1	HLA_DRB1_04_02	14	110	1.05744e-10	0.00599692
DRB1	HLA_DRB1_01_01	14	113	1.09115e-10	0.00588467
DRB1	HLA_DRB1_04_04	15	113	1.14978e-10	0.0076174
DRB1	HLA_DRB1_03_01	18	111	1.25872e-10	0.00753266
DQA1	HLA_DQA1_05_05	16	111.1	1.30248e-10	0.00828936
DQA1	HLA_DQA1_01_02	17	108	1.33467e-10	0.0109721
DQB1	HLA_DQB1_02_01	18	111	1.38436e-10	0.00741813
DQB1	HLA_DQB1_02_02	16	108	1.39085e-10	0.00604295
DPA1	HLA_DPA1_01_03	15	109	1.42043e-10	0.00585851
B	HLA_B_44_02	13	108	1.44787e-10	0.00834016
DRB1	HLA_DRB1_08_01	15	108	1.54667e-10	0.00704659
DQB1	HLA_DQB1_02_02	17	109	1.6197e-10	0.00664219
A	HLA_A_01_01	15	113	1.66846e-10	0.00925812
DQB1	HLA_DQB1_03_01	13	109	1.74093e-10	0.00680874
B	HLA_B_07_02	14	108	1.77622e-10	0.00801044
DQB1	HLA_DQB1_03_03	13	109	1.83772e-10	0.00747173
C	HLA_C_07_02	15	113	1.84589e-10	0.00578132
DQB1	HLA_DQB1_05_01	17	111.1	1.86264e-10	0.00756694
DQA1	HLA_DQA1_05_01	18	111.1	1.98981e-10	0.00881818
DRB1	HLA_DRB1_13_01	17	111	2.04706e-10	0.00533256
DQB1	HLA_DQB1_04_02	17	108	2.10212e-10	0.00852319
DQB1	HLA_DQB1_02_01	17	111.1	2.25559e-10	0.00909895
DQA1	HLA_DQA1_01_02	18	109	2.27102e-10	0.00928084
DQB1	HLA_DQB1_02_02	12	113	2.47775e-10	0.0065711
DRB1	HLA_DRB1_01_01	13	113	2.69653e-10	0.00764316
DQB1	HLA_DQB1_02_01	17	111	2.69963e-10	0.00726291
DQA1	HLA_DQA1_02_01	12	113	2.78843e-10	0.00770703
B	HLA_B_07_02	18	111.2	2.81551e-10	0.00742582
DRB1	HLA_DRB1_11_01	13	110	3.2504e-10	0.00666778
A	HLA_A_01_01	13	113	3.30882e-10	0.0087833
DQB1	HLA_DQB1_03_03	15	110	3.34634e-10	0.00904593
DRB1	HLA_DRB1_04_01	12	114	3.53885e-10	0.00685395
C	HLA_C_07_01	13	110	3.63702e-10	0.00725894
C	HLA_C_07_02	17	112	3.72163e-10	0.00733497
DRB1	HLA_DRB1_09_01	13	114	3.73592e-10	0.0114363
C	HLA_C_07_01	18	111.2	3.81811e-10	0.00632889
DQA1	HLA_DQA1_01_03	12	109	3.84356e-10	0.0100478
DQA1	HLA_DQA1_05_05	15	111	4.03859e-10	0.009162
C	HLA_C_05_01	12	108	4.05629e-10	0.00893971
DRB1	HLA_DRB1_08_01	16	111	4.0756e-10	0.00491097
DQA1	HLA_DQA1_03_03	12	109	4.17707e-10	0.0110919
DQA1	HLA_DQA1_04_01	17	109	4.27765e-10	0.00883722
DQA1	HLA_DQA1_04_01	15	110	4.32859e-10	0.00555757
DQB1	HLA_DQB1_03_03	16	108	4.42689e-10	0.00686205
DRB1	HLA_DRB1_04_01	12	109	4.48772e-10	0.00921061
DRB1	HLA_DRB1_04_01	16	110	4.56978e-10	0.00618751
DRB1	HLA_DRB1_04_01	15	110	4.58852e-10	0.00775157
DQA1	HLA_DQA1_04_01	16	108	4.63991e-10	0.00774784
B	HLA_B_07_02	14	114	4.69174e-10	0.00591622
DRB1	HLA_DRB1_03_01	17	111	5.04334e-10	0.00744604
DQB1	HLA_DQB1_03_01	16	109	5.25537e-10	0.00870225
B	HLA_B_44_03	13	110	5.41372e-10	0.00761509
C	HLA_C_07_02	16	113	5.47041e-10	0.00531248
DQA1	HLA_DQA1_05_01	17	111.1	5.78457e-10	0.0114015
DQA1	HLA_DQA1_02_01	14	107	5.88286e-10	0.00742883
DQA1	HLA_DQA1_01_03	13	113	6.58822e-10	0.00597519
DQA1	HLA_DQA1_02_01	15	107	6.66591e-10	0.0141813
DRB1	HLA_DRB1_03_01	17	111.1	6.77768e-10	0.00890449
B	HLA_B_07_02	12	108	6.90157e-10	0.00838322
DRB1	HLA_DRB1_15_02	16	109	7.06928e-10	0.00503066
DRB1	HLA_DRB1_04_01	17	109	7.09811e-10	0.00613027
DQA1	HLA_DQA1_03_01	14	109	7.30214e-10	0.00717088
C	HLA_C_07_01	12	114	7.9244e-10	0.0078087
C	HLA_C_07_02	14	113	8.30545e-10	0.00685669
C	HLA_C_07_02	13	114	8.68814e-10	0.00902145
C	HLA_C_07_02	13	110	8.8866e-10	0.00627824
DRB1	HLA_DRB1_04_02	15	110	8.89366e-10	0.00706585
DRB1	HLA_DRB1_01_01	16	108	9.70754e-10	0.00715259
DQB1	HLA_DQB1_02_01	12	107	1.00278e-09	0.00944888
C	HLA_C_07_02	15	114	1.02092e-09	0.00456571
DQB1	HLA_DQB1_03_02	13	114	1.03536e-09	0.00588907
DRB1	HLA_DRB1_08_01	16	108	1.06627e-09	0.00710935
B	HLA_B_07_02	16	113	1.0909e-09	0.00547349
DQB1	HLA_DQB1_05_03	14	108	1.16571e-09	0.00561806
DQA1	HLA_DQA1_05_01	17	111	1.17105e-09	0.00909507
DRB1	HLA_DRB1_13_01	17	111.1	1.17325e-09	0.00562846
DRB1	HLA_DRB1_03_01	12	107	1.1772e-09	0.00925638
DRB1	HLA_DRB1_13_01	15	110	1.22485e-09	0.0104972
DQB1	HLA_DQB1_03_01	13	113	1.23907e-09	0.00555883
C	HLA_C_07_01	13	114	1.25411e-09	0.00679405
DRB1	HLA_DRB1_01_01	16	112	1.26621e-09	0.0107636
DQA1	HLA_DQA1_01_03	16	112	1.28378e-09	0.00641112
C	HLA_C_07_01	17	112	1.29744e-09	0.00762792
DQB1	HLA_DQB1_04_02	14	114	1.42642e-09	0.0067678
DQB1	HLA_DQB1_04_02	12	114	1.47534e-09	0.00790635
DQB1	HLA_DQB1_05_01	17	112	1.56311e-09	0.0084483
B	HLA_B_08_01	17	109	1.57661e-09	0.00695571
C	HLA_C_07_01	13	108	1.58365e-09	0.00966989
B	HLA_B_44_02	14	109	1.58645e-09	0.00575059
DRB1	HLA_DRB1_15_01	14	115	1.64874e-09	0.00473726
B	HLA_B_57_01	14	108	1.70004e-09	0.00989639
DRB1	HLA_DRB1_04_01	16	113	1.72427e-09	0.00510005
DQA1	HLA_DQA1_04_01	17	111.1	1.86815e-09	0.00677329
C	HLA_C_07_02	18	111.2	1.93686e-09	0.00726608
DQB1	HLA_DQB1_05_03	13	110	2.05934e-09	0.00550954
DQA1	HLA_DQA1_01_03	14	110	2.06351e-09	0.00906952
A	HLA_A_01_01	14	110	2.17124e-09	0.00455867
DQB1	HLA_DQB1_02_02	17	110	2.34039e-09	0.00572931
DQA1	HLA_DQA1_05_01	12	107	2.3659e-09	0.00932619
C	HLA_C_07_02	14	110	2.43859e-09	0.00796424
DQA1	HLA_DQA1_03_01	15	110	2.44909e-09	0.00705643
DQB1	HLA_DQB1_06_03	17	111.1	2.67789e-09	0.00541565
DRB1	HLA_DRB1_11_01	14	109	2.76884e-09	0.0109152
DQA1	HLA_DQA1_02_01	18	112	2.77195e-09	0.00874317
C	HLA_C_07_01	15	111	2.95281e-09	0.00709691
DQA1	HLA_DQA1_04_01	17	111	3.01854e-09	0.00639604
DQA1	HLA_DQA1_02_01	13	110	3.17228e-09	0.00982061
DRB1	HLA_DRB1_10_01	15	113	3.25882e-09	0.00616529
B	HLA_B_44_03	12	109	3.51848e-09	0.00785071
DQA1	HLA_DQA1_01_01	17	109	3.66371e-09	0.00848308
DPA1	HLA_DPA1_02_01	17	109	3.69293e-09	0.00699051
DRB1	HLA_DRB1_04_01	12	113	3.70609e-09	0.00666632
DQB1	HLA_DQB1_05_03	12	114	3.72983e-09	0.00639583
A	HLA_A_01_01	15	112	3.79254e-09	0.00870612
DRB1	HLA_DRB1_04_01	16	111	3.99176e-09	0.00558244
DQB1	HLA_DQB1_06_02	14	115	4.01196e-09	0.00451536
B	HLA_B_44_02	15	108	4.2272e-09	0.00892273
DQA1	HLA_DQA1_04_01	12	114	4.2966e-09	0.00835443
DRB1	HLA_DRB1_08_01	17	111.1	4.38928e-09	0.00604345
DQB1	HLA_DQB1_03_01	13	110	4.38949e-09	0.0059601
DPA1	HLA_DPA1_02_01	12	109	4.409e-09	0.00663638
B	HLA_B_07_02	12	107	4.48777e-09	0.0109349
A	HLA_A_03_01	12	109	4.52766e-09	0.00729274
DRB1	HLA_DRB1_01_02	14	112	4.56622e-09	0.00951206
DQB1	HLA_DQB1_05_01	16	115	4.56662e-09	0.00437318
DQB1	HLA_DQB1_02_02	18	111	4.57922e-09	0.00630699
DRB1	HLA_DRB1_15_02	16	108	4.99876e-09	0.00329246
B	HLA_B_44_03	13	109	5.07268e-09	0.00615949
DRB1	HLA_DRB1_07_01	13	110	5.20566e-09	0.00726161
B	HLA_B_08_01	12	107	5.4254e-09	0.00688558
B	HLA_B_08_01	17	108	5.61689e-09	0.00556286
DQA1	HLA_DQA1_04_01	15	108	5.66594e-09	0.00751161
C	HLA_C_07_01	14	114	5.857e-09	0.00618672
DRB1	HLA_DRB1_13_02	16	111	5.90459e-09	0.00432645
DQB1	HLA_DQB1_04_02	14	108	5.99256e-09	0.0103744
DRB1	HLA_DRB1_01_01	17	111	6.54464e-09	0.0065618
A	HLA_A_01_01	14	112	6.86386e-09	0.00989133
DQA1	HLA_DQA1_04_01	12	113	7.1352e-09	0.00776726
DQB1	HLA_DQB1_02_02	17	111	7.36163e-09	0.00622103
DQB1	HLA_DQB1_02_01	18	111.2	7.97452e-09	0.00757549
B	HLA_B_44_03	15	111	8.01294e-09	0.00779159
B	HLA_B_57_01	16	110	8.12177e-09	0.00761172
DQB1	HLA_DQB1_06_02	12	114	8.15005e-09	0.00771673
DRB1	HLA_DRB1_04_01	13	114	8.23677e-09	0.00928319
DRB1	HLA_DRB1_07_01	17	113	8.35085e-09	0.00615251
B	HLA_B_08_01	18	110	8.46155e-09	0.00828902
DQB1	HLA_DQB1_06_03	15	110	8.89039e-09	0.0105228
DQA1	HLA_DQA1_05_05	12	113	9.25977e-09	0.00622676
DQA1	HLA_DQA1_05_05	16	109	9.26061e-09	0.0134968
B	HLA_B_08_01	18	111.2	9.29453e-09	0.00646972
DRB1	HLA_DRB1_07_01	14	114	9.32657e-09	0.00459529
DRB1	HLA_DRB1_03_01	18	112	9.55055e-09	0.00731399
DRB1	HLA_DRB1_13_02	15	113	9.96364e-09	0.00451585
C	HLA_C_07_01	12	109	1.01785e-08	0.00939392
DQA1	HLA_DQA1_01_02	12	108	1.0613e-08	0.00800679
A	HLA_A_01_01	12	108	1.07652e-08	0.00950071
DQA1	HLA_DQA1_01_02	15	114	1.1265e-08	0.00444276
DPA1	HLA_DPA1_01_03	12	109	1.14007e-08	0.00575327
DRB1	HLA_DRB1_10_01	17	111	1.14482e-08	0.00667568
DRB1	HLA_DRB1_03_01	18	111.2	1.17037e-08	0.00766006
DQA1	HLA_DQA1_04_01	13	114	1.2017e-08	0.00604353
DQB1	HLA_DQB1_02_02	12	108	1.20776e-08	0.00711025
A	HLA_A_68_01	13	109	1.23328e-08	0.00638522
DQA1	HLA_DQA1_02_01	18	110	1.31727e-08	0.00742791
C	HLA_C_16_01	14	108	1.46026e-08	0.00452599
DQB1	HLA_DQB1_03_03	16	110	1.47043e-08	0.00763651
DQB1	HLA_DQB1_03_01	15	110	1.48341e-08	0.00432641
DRB1	HLA_DRB1_01_01	16	110	1.61564e-08	0.00574799
DRB1	HLA_DRB1_04_04	16	111.1	1.62412e-08	0.0055464
DQA1	HLA_DQA1_01_02	14	115	1.62531e-08	0.00511455
DPB1	HLA_DPB1_10_01	16	111	1.78695e-08	0.00634878
B	HLA_B_07_02	17	109	1.79642e-08	0.00618163
DQA1	HLA_DQA1_02_01	17	111	1.79776e-08	0.00822053
DQA1	HLA_DQA1_05_05	15	110	1.80809e-08	0.00610884
DQA1	HLA_DQA1_03_01	16	110	1.80865e-08	0.00629907
DRB1	HLA_DRB1_03_01	12	115	1.84488e-08	0.0117907
A	HLA_A_01_01	16	111	1.87153e-08	0.00520298
DQB1	HLA_DQB1_06_03	15	109	1.90434e-08	0.0049631
B	HLA_B_44_03	14	110	2.07704e-08	0.00582092
DQB1	HLA_DQB1_04_02	18	111.2	2.13824e-08	0.00674882
DQB1	HLA_DQB1_02_01	18	112	2.14324e-08	0.00687515
DRB1	HLA_DRB1_10_01	12	113	2.26334e-08	0.00760326
DQB1	HLA_DQB1_02_01	12	115	2.28973e-08	0.011777
DRB1	HLA_DRB1_01_01	15	113	2.32967e-08	0.00676159
DQB1	HLA_DQB1_02_02	18	110	2.44455e-08	0.00645314
B	HLA_B_15_01	15	109	2.54527e-08	0.00859546
C	HLA_C_07_02	12	108	2.54659e-08	0.00759768
DRB1	HLA_DRB1_15_02	15	110	2.55283e-08	0.00563003
DRB1	HLA_DRB1_13_02	14	109	2.57382e-08	0.00487025
DRB1	HLA_DRB1_08_01	15	111	2.68434e-08	0.0062393
DQA1	HLA_DQA1_05_01	18	111.2	2.69668e-08	0.00874726
C	HLA_C_07_02	14	107	2.81435e-08	0.00554817
DQB1	HLA_DQB1_04_02	18	111	3.14079e-08	0.00516502
DRB1	HLA_DRB1_07_01	12	108	3.16908e-08	0.00632696
DQA1	HLA_DQA1_03_01	13	113	3.20964e-08	0.00742822
DRB1	HLA_DRB1_15_01	18	113	3.4277e-08	0.00523342
DRB1	HLA_DRB1_01_01	12	109	3.51662e-08	0.00524201
DRB1	HLA_DRB1_01_02	13	109	3.72143e-08	0.00752489
C	HLA_C_16_01	15	111	4.13604e-08	0.0065488
C	HLA_C_07_01	16	113	4.21857e-08	0.00685582
DRB1	HLA_DRB1_08_01	15	109	4.23728e-08	0.00843636
B	HLA_B_08_01	15	107	4.24639e-08	0.0113968
DQA1	HLA_DQA1_01_01	16	115	4.47661e-08	0.0046144
DRB1	HLA_DRB1_10_01	17	111	4.47857e-08	0.00702896
DRB1	HLA_DRB1_09_01	12	114	4.64454e-08	0.00769021
DRB1	HLA_DRB1_03_01	18	108	4.66262e-08	0.00668843
C	HLA_C_07_01	16	111.1	4.80793e-08	0.00623927
DPA1	HLA_DPA1_01_03	17	109	4.80863e-08	0.00582274
DQB1	HLA_DQB1_03_02	14	109	4.92368e-08	0.00514132
C	HLA_C_07_02	14	114	4.97828e-08	0.00518445
DQB1	HLA_DQB1_06_04	15	111	5.02032e-08	0.00349148
DRB1	HLA_DRB1_04_04	16	113	5.02649e-08	0.00662694
DQA1	HLA_DQA1_03_01	13	114	5.07654e-08	0.00520832
DQA1	HLA_DQA1_01_04	12	109	5.54395e-08	0.007601
A	HLA_A_01_01	16	113	5.58974e-08	0.00690619
B	HLA_B_44_03	15	109	5.68647e-08	0.00616109
DQB1	HLA_DQB1_06_03	14	109	5.88534e-08	0.00413464
DQA1	HLA_DQA1_05_05	14	108	5.89929e-08	0.0104768
DRB1	HLA_DRB1_15_02	17	112	6.33342e-08	0.00549507
DQB1	HLA_DQB1_05_01	12	107	6.56565e-08	0.00557618
C	HLA_C_07_01	15	108	6.69754e-08	0.00677188
C	HLA_C_07_01	17	111	6.85756e-08	0.00531996
C	HLA_C_07_02	12	107	6.85764e-08	0.0108321
DPB1	HLA_DPB1_02_01	15	111	6.97202e-08	0.00686803
B	HLA_B_07_02	12	114	6.97648e-08	0.00815966
B	HLA_B_08_01	18	111	7.96221e-08	0.00542039
DQB1	HLA_DQB1_02_01	18	108	8.2559e-08	0.00663952
DRB1	HLA_DRB1_11_01	12	114	8.86695e-08	0.00546174
DQB1	HLA_DQB1_06_02	18	113	9.03326e-08	0.00493684
B	HLA_B_07_02	15	114	9.05809e-08	0.00415333
DPA1	HLA_DPA1_01_03	18	109	9.25581e-08	0.00572135
DRB1	HLA_DRB1_07_01	17	108	9.37044e-08	0.00617176
DQB1	HLA_DQB1_03_01	16	111.1	9.47423e-08	0.00563159
B	HLA_B_57_01	15	110	9.67298e-08	0.00890179
A	HLA_A_01_01	15	109	9.73256e-08	0.00766252
DRB1	HLA_DRB1_03_01	17	113	1.0041e-07	0.00702108
DRB1	HLA_DRB1_04_04	14	110	1.01278e-07	0.00673936
DQB1	HLA_DQB1_02_01	17	113	1.01449e-07	0.00686497
DQB1	HLA_DQB1_03_01	16	110	1.01921e-07	0.00446284
DQB1	HLA_DQB1_03_02	13	113	1.05758e-07	0.00758097
DRB1	HLA_DRB1_04_01	14	108	1.06344e-07	0.00659715
DQA1	HLA_DQA1_05_01	18	112	1.07625e-07	0.00784378
DQA1	HLA_DQA1_05_05	15	112	1.09616e-07	0.00735326
DQB1	HLA_DQB1_02_02	13	110	1.10705e-07	0.00619195
DQB1	HLA_DQB1_05_03	12	109	1.10943e-07	0.00603611
C	HLA_C_07_01	14	108	1.11182e-07	0.00995888
DRB1	HLA_DRB1_08_01	17	109	1.12722e-07	0.00811756
DRB1	HLA_DRB1_03_01	14	115	1.16113e-07	0.00585411
DQA1	HLA_DQA1_03_03	15	108	1.1952e-07	0.00576114
DQA1	HLA_DQA1_01_03	17	111	1.30698e-07	0.00544218
C	HLA_C_07_01	12	113	1.3115e-07	0.00865409
B	HLA_B_08_01	13	107	1.33378e-07	0.0104591
DQB1	HLA_DQB1_03_01	16	113	1.34595e-07	0.00763779
DQB1	HLA_DQB1_05_01	15	107	1.38229e-07	0.00991947
DQA1	HLA_DQA1_03_03	13	110	1.39502e-07	0.00792178
A	HLA_A_68_01	14	109	1.43047e-07	0.0048043
DRB1	HLA_DRB1_13_01	14	109	1.4446e-07	0.00395242
DQB1	HLA_DQB1_05_01	13	114	1.45976e-07	0.00893877
B	HLA_B_57_01	13	108	1.48534e-07	0.0065882
DRB1	HLA_DRB1_01_01	14	109	1.5245e-07	0.00524917
DQB1	HLA_DQB1_06_02	14	107	1.57304e-07	0.00780762
DQA1	HLA_DQA1_01_03	14	109	1.61183e-07	0.00500829
DQA1	HLA_DQA1_03_03	17	109	1.65448e-07	0.00729122
B	HLA_B_07_02	18	110	1.74849e-07	0.00553351
DQA1	HLA_DQA1_01_03	17	111.1	1.78721e-07	0.00595525
C	HLA_C_07_01	14	110	1.83402e-07	0.00542719
DRB1	HLA_DRB1_04_01	16	108	1.84117e-07	0.00482941
DQB1	HLA_DQB1_02_01	14	115	1.93776e-07	0.00563765
DQA1	HLA_DQA1_02_01	14	114	2.03478e-07	0.0047021
DQB1	HLA_DQB1_04_02	15	114	2.03718e-07	0.00464792
C	HLA_C_14_02	17	113	2.05866e-07	0.00483678
B	HLA_B_07_02	18	112	2.14058e-07	0.00598852
A	HLA_A_01_01	13	108	2.18774e-07	0.0108698
DRB1	HLA_DRB1_10_01	18	111	2.19784e-07	0.00494018
DQB1	HLA_DQB1_03_03	14	108	2.20735e-07	0.00851232
DRB1	HLA_DRB1_01_02	15	109	2.29788e-07	0.00593776
DRB1	HLA_DRB1_07_01	12	114	2.34126e-07	0.00604194
DQA1	HLA_DQA1_03_01	16	109	2.42155e-07	0.0062455
DRB1	HLA_DRB1_04_04	13	110	2.45952e-07	0.00698701
DRB1	HLA_DRB1_03_01	15	116	2.51991e-07	0.00430749
DQB1	HLA_DQB1_05_01	17	110	2.53039e-07	0.0061365
A	HLA_A_01_01	14	108	2.55147e-07	0.0127454
DQA1	HLA_DQA1_03_01	15	109	2.58736e-07	0.00541508
DQA1	HLA_DQA1_01_04	13	110	2.6326e-07	0.00540973
DQA1	HLA_DQA1_05_01	17	113	2.68213e-07	0.00804412
C	HLA_C_07_01	12	108	2.69302e-07	0.00733363
A	HLA_A_01_01	14	113	2.70812e-07	0.00877806
DRB1	HLA_DRB1_13_01	14	113	2.83212e-07	0.00445532
DRB1	HLA_DRB1_04_04	15	109	2.92806e-07	0.00434464
A	HLA_A_01_01	14	114	3.05938e-07	0.00515258
DRB1	HLA_DRB1_10_01	13	114	3.06855e-07	0.00656579
DRB1	HLA_DRB1_08_01	18	111	3.10818e-07	0.00479269
DRB1	HLA_DRB1_08_01	18	111.2	3.15535e-07	0.0061568
DQB1	HLA_DQB1_05_02	13	109	3.22034e-07	0.00653481
B	HLA_B_44_03	15	108	3.25302e-07	0.00481031
DQB1	HLA_DQB1_03_01	13	108	3.40802e-07	0.00458568
DQA1	HLA_DQA1_02_01	12	108	3.57085e-07	0.00658891
DRB1	HLA_DRB1_10_01	18	112	3.63724e-07	0.00565326
B	HLA_B_08_01	14	107	3.70203e-07	0.0146758
DQB1	HLA_DQB1_05_03	14	109	3.71483e-07	0.0035333
DQA1	HLA_DQA1_05_05	15	113	3.82426e-07	0.00870477
DQA1	HLA_DQA1_01_03	15	110	3.84643e-07	0.0105465
DQB1	HLA_DQB1_05_03	15	112	3.85767e-07	0.00452882
A	HLA_A_29_02	12	109	3.90936e-07	0.00792397
DQA1	HLA_DQA1_01_01	17	112	4.05635e-07	0.00740732
DRB1	HLA_DRB1_07_01	15	114	4.08525e-07	0.00506229
B	HLA_B_07_02	18	111.1	4.23393e-07	0.00416802
B	HLA_B_07_02	14	107	4.45909e-07	0.00638908
DQB1	HLA_DQB1_05_01	18	111.2	4.48389e-07	0.00607344
DQB1	HLA_DQB1_03_02	15	110	4.55019e-07	0.0054507
A	HLA_A_01_01	16	109	4.57256e-07	0.00413342
B	HLA_B_57_01	16	109	4.61114e-07	0.00995678
DPB1	HLA_DPB1_04_01	15	109	4.71553e-07	0.006786
DQB1	HLA_DQB1_06_03	15	108	4.80552e-07	0.00498124
DRB1	HLA_DRB1_15_01	14	107	4.94508e-07	0.00821704
DQB1	HLA_DQB1_03_01	14	113	5.09824e-07	0.00700421
A	HLA_A_01_01	17	111.1	5.10715e-07	0.00587207
DQA1	HLA_DQA1_01_04	12	114	5.16677e-07	0.00720687
DQA1	HLA_DQA1_02_01	17	108	5.30391e-07	0.0067225
C	HLA_C_07_01	15	110	5.58675e-07	0.0091005
B	HLA_B_07_02	18	111	5.64128e-07	0.00626097
DQB1	HLA_DQB1_03_02	14	112	5.7896e-07	0.00774977
DQB1	HLA_DQB1_03_02	16	112	5.94357e-07	0.00588893
DQA1	HLA_DQA1_05_01	12	115	6.11788e-07	0.0126612
DQB1	HLA_DQB1_03_03	14	113	6.17515e-07	0.00573908
B	HLA_B_15_01	13	114	6.43576e-07	0.00573768
DRB1	HLA_DRB1_13_01	15	108	6.48112e-07	0.00467959
DRB1	HLA_DRB1_15_01	17	113	6.49732e-07	0.00397923
C	HLA_C_07_02	18	110	7.07798e-07	0.00541039
DQB1	HLA_DQB1_06_03	14	113	7.12131e-07	0.00418499
DRB1	HLA_DRB1_08_01	14	114	7.53016e-07	0.00723868
DRB1	HLA_DRB1_13_02	14	110	7.54549e-07	0.00547799
B	HLA_B_07_02	15	108	7.6703e-07	0.00613891
DQB1	HLA_DQB1_05_01	15	115	7.68304e-07	0.00353846
DQB1	HLA_DQB1_05_01	14	115	7.76523e-07	0.00312168
A	HLA_A_01_01	17	112	7.87514e-07	0.00538591
DQA1	HLA_DQA1_04_01	14	114	7.92388e-07	0.00550736
DQA1	HLA_DQA1_05_05	14	110	7.94671e-07	0.00714351
A	HLA_A_01_01	12	114	7.95681e-07	0.00533599
DQA1	HLA_DQA1_01_01	17	111	8.08295e-07	0.00569308
DRB1	HLA_DRB1_11_04	12	114	8.34962e-07	0.00441431
DQA1	HLA_DQA1_01_03	15	113	8.38564e-07	0.00474912
DPA1	HLA_DPA1_02_01	17	111	8.42889e-07	0.00413801
DQB1	HLA_DQB1_03_03	15	108	8.46189e-07	0.00555349
DPA1	HLA_DPA1_02_01	18	109	8.56809e-07	0.00587023
DPA1	HLA_DPA1_02_01	16	111	8.58676e-07	0.00461081
B	HLA_B_57_01	16	112	8.61511e-07	0.00912027
DRB1	HLA_DRB1_11_01	16	111.1	8.93507e-07	0.00472108
B	HLA_B_08_01	17	111.1	8.99925e-07	0.00693196
DRB1	HLA_DRB1_07_01	17	114	9.15297e-07	0.00385886
DQA1	HLA_DQA1_04_01	18	108	9.15939e-07	0.00611799
B	HLA_B_44_03	16	111.1	9.17276e-07	0.00402987
A	HLA_A_01_01	15	111	9.42616e-07	0.00685933
DQB1	HLA_DQB1_05_01	15	114	9.51831e-07	0.00604517
DQB1	HLA_DQB1_03_02	15	109	9.55673e-07	0.00394087
DRB1	HLA_DRB1_08_01	17	112	9.58887e-07	0.00404035
DQB1	HLA_DQB1_04_02	13	108	9.64265e-07	0.00884104
DQB1	HLA_DQB1_06_04	14	110	9.69338e-07	0.00426194
DQB1	HLA_DQB1_03_03	16	113	9.9946e-07	0.0044323
DRB1	HLA_DRB1_04_02	15	113	1.0157e-06	0.00659231
DRB1	HLA_DRB1_10_01	18	111	1.03925e-06	0.00437341
A	HLA_A_01_01	12	109	1.04355e-06	0.0071895
DQA1	HLA_DQA1_03_01	12	114	1.0543e-06	0.00396722
DQB1	HLA_DQB1_03_03	16	109	1.05987e-06	0.00459168
DQB1	HLA_DQB1_06_03	13	109	1.07026e-06	0.00443379
DQB1	HLA_DQB1_02_02	18	112	1.08268e-06	0.00626208
DRB1	HLA_DRB1_11_01	13	113	1.09008e-06	0.00552845
A	HLA_A_01_01	16	112	1.12297e-06	0.00751175
DRB1	HLA_DRB1_04_04	16	109	1.13206e-06	0.00467629
DRB1	HLA_DRB1_08_01	14	108	1.14627e-06	0.00742264
DQA1	HLA_DQA1_01_02	18	114	1.17735e-06	0.00588048
DQB1	HLA_DQB1_06_04	14	109	1.20006e-06	0.00362409
DRB1	HLA_DRB1_15_02	17	111	1.20412e-06	0.00491461
DQB1	HLA_DQB1_06_03	15	113	1.21862e-06	0.00389516
DRB1	HLA_DRB1_01_02	15	108	1.2188e-06	0.00524198
DRB1	HLA_DRB1_01_01	16	113	1.22438e-06	0.00389338
DQB1	HLA_DQB1_03_01	16	112	1.22818e-06	0.00523479
DPB1	HLA_DPB1_10_01	15	109	1.22851e-06	0.00459032
DQA1	HLA_DQA1_03_01	15	112	1.24494e-06	0.00601258
DRB1	HLA_DRB1_04_02	15	115	1.25372e-06	0.00415151
DRB1	HLA_DRB1_10_01	18	111.1	1.30881e-06	0.00467178
DRB1	HLA_DRB1_08_01	17	108	1.3205e-06	0.00590309
C	HLA_C_08_02	12	108	1.3382e-06	0.00304144
DQB1	HLA_DQB1_06_02	17	113	1.35631e-06	0.00383564
DPB1	HLA_DPB1_04_01	18	109	1.3662e-06	0.00697401
B	HLA_B_08_01	18	112	1.39283e-06	0.00561912
DQB1	HLA_DQB1_04_02	18	108	1.40374e-06	0.00623068
B	HLA_B_07_02	16	108	1.42474e-06	0.00580902
DQA1	HLA_DQA1_01_04	15	112	1.43388e-06	0.00694158
DQA1	HLA_DQA1_04_01	17	108	1.44061e-06	0.00698752
C	HLA_C_07_01	16	110	1.46895e-06	0.00915001
DQB1	HLA_DQB1_06_03	16	110	1.4886e-06	0.00625736
DRB1	HLA_DRB1_13_01	13	109	1.51288e-06	0.00435281
A	HLA_A_01_01	15	108	1.53997e-06	0.00814678
DRB1	HLA_DRB1_13_01	15	113	1.57104e-06	0.0035634
DPA1	HLA_DPA1_02_01	14	108	1.58181e-06	0.00499242
DRB1	HLA_DRB1_04_04	15	110	1.58274e-06	0.00606045
DQA1	HLA_DQA1_01_04	14	112	1.59276e-06	0.00825132
C	HLA_C_07_01	18	110	1.59995e-06	0.00702657
DPA1	HLA_DPA1_02_01	14	109	1.61899e-06	0.00441249
DRB1	HLA_DRB1_13_01	15	109	1.62995e-06	0.00440507
DRB1	HLA_DRB1_04_01	14	116	1.67243e-06	0.003364
DRB1	HLA_DRB1_09_01	16	108	1.67344e-06	0.00621819
B	HLA_B_15_01	14	109	1.78067e-06	0.0080099
C	HLA_C_07_01	17	110	1.84973e-06	0.00687689
C	HLA_C_07_02	12	114	1.8762e-06	0.0075142
A	HLA_A_03_01	15	109	1.89131e-06	0.00658224
DQB1	HLA_DQB1_02_01	15	116	1.90297e-06	0.00397675
C	HLA_C_08_02	12	109	1.91404e-06	0.0025352
DQB1	HLA_DQB1_05_01	14	107	2.09677e-06	0.00551852
DRB1	HLA_DRB1_15_02	17	109	2.09741e-06	0.00542185
C	HLA_C_07_01	13	107	2.17161e-06	0.00718876
DQB1	HLA_DQB1_03_03	13	107	2.18381e-06	0.00526904
C	HLA_C_07_02	18	112	2.21305e-06	0.00548962
C	HLA_C_06_02	14	112	2.25877e-06	0.0057669
DRB1	HLA_DRB1_15_02	17	111	2.26002e-06	0.00510104
DRB1	HLA_DRB1_08_01	13	108	2.26657e-06	0.00840399
C	HLA_C_07_02	17	109	2.27431e-06	0.00518954
DQB1	HLA_DQB1_05_03	13	114	2.28658e-06	0.00583745
DQA1	HLA_DQA1_01_03	15	108	2.29765e-06	0.00490795
DRB1	HLA_DRB1_15_02	15	107	2.30557e-06	0.00425347
DRB1	HLA_DRB1_15_02	17	110	2.33086e-06	0.00500643
DRB1	HLA_DRB1_11_01	12	113	2.36695e-06	0.0046915
C	HLA_C_07_01	16	108	2.40117e-06	0.00510703
DRB1	HLA_DRB1_08_01	15	113	2.50318e-06	0.00614511
DQA1	HLA_DQA1_05_05	15	108	2.51045e-06	0.00577055
DQA1	HLA_DQA1_02_01	15	114	2.55878e-06	0.00542062
DQB1	HLA_DQB1_03_03	15	109	2.61358e-06	0.00505989
DQA1	HLA_DQA1_02_01	17	113	2.64262e-06	0.00613668
DRB1	HLA_DRB1_04_02	16	111	2.69909e-06	0.00657073
DQB1	HLA_DQB1_04_02	18	111.1	2.79109e-06	0.00407258
DRB1	HLA_DRB1_04_02	18	109	2.86227e-06	0.00549675
DRB1	HLA_DRB1_03_01	16	115	2.88627e-06	0.00598306
DQB1	HLA_DQB1_05_01	12	108	2.88729e-06	0.00455049
DRB1	HLA_DRB1_15_02	15	109	2.9033e-06	0.00474794
DQA1	HLA_DQA1_04_01	15	114	3.15486e-06	0.00373938
DQA1	HLA_DQA1_03_01	13	109	3.18269e-06	0.00665751
DPA1	HLA_DPA1_01_03	14	108	3.26213e-06	0.00425339
DQA1	HLA_DQA1_05_01	18	108	3.2671e-06	0.00758933
B	HLA_B_08_01	15	114	3.42829e-06	0.00610391
DRB1	HLA_DRB1_09_01	13	115	3.43886e-06	0.00603252
DRB1	HLA_DRB1_08_01	16	110	3.47577e-06	0.00402697
DQA1	HLA_DQA1_01_01	13	114	3.53917e-06	0.00735918
DRB1	HLA_DRB1_07_01	17	111.1	3.61581e-06	0.00454469
DQA1	HLA_DQA1_01_04	14	109	3.7191e-06	0.00383782
DQB1	HLA_DQB1_02_02	17	111.1	3.77177e-06	0.00406498
DRB1	HLA_DRB1_13_01	17	110	3.78963e-06	0.00474436
B	HLA_B_57_01	17	112	3.84742e-06	0.00807723
DQB1	HLA_DQB1_06_02	13	107	3.85024e-06	0.00667578
DQB1	HLA_DQB1_06_04	15	113	3.9062e-06	0.00369034
DQB1	HLA_DQB1_06_04	16	109	3.97618e-06	0.00385775
B	HLA_B_44_03	14	109	4.00554e-06	0.00483465
DRB1	HLA_DRB1_01_02	16	112	4.09069e-06	0.00684467
DRB1	HLA_DRB1_04_02	14	109	4.11163e-06	0.00428428
DQA1	HLA_DQA1_01_01	16	114	4.12196e-06	0.00894988
DQA1	HLA_DQA1_03_03	13	108	4.13135e-06	0.00492447
DRB1	HLA_DRB1_01_02	14	109	4.13419e-06	0.00514901
C	HLA_C_05_01	14	109	4.18384e-06	0.00549346
A	HLA_A_01_01	13	114	4.23048e-06	0.00408309
DQB1	HLA_DQB1_02_02	17	108	4.35191e-06	0.00475011
DQA1	HLA_DQA1_01_03	14	113	4.40382e-06	0.00464811
DQB1	HLA_DQB1_03_02	16	110	4.46941e-06	0.00418895
DRB1	HLA_DRB1_10_01	14	108	4.48538e-06	0.00389031
C	HLA_C_07_02	18	111.1	4.60073e-06	0.0040877
B	HLA_B_35_01	14	110	4.62852e-06	0.00413635
B	HLA_B_44_03	17	108	4.73589e-06	0.00386306
B	HLA_B_15_01	15	111	4.80922e-06	0.00580208
DQB1	HLA_DQB1_06_03	17	110	4.873e-06	0.0047433
DQB1	HLA_DQB1_02_02	14	107	4.99281e-06	0.00453231
C	HLA_C_08_02	13	109	5.27257e-06	0.00534297
DPB1	HLA_DPB1_17_01	13	109	5.42424e-06	0.00576167
DQB1	HLA_DQB1_02_02	17	114	5.49427e-06	0.00355347
DRB1	HLA_DRB1_04_02	15	109	5.50261e-06	0.00413495
DQB1	HLA_DQB1_03_02	15	108	5.63265e-06	0.00376883
DQB1	HLA_DQB1_06_03	17	111	5.63565e-06	0.00449394
C	HLA_C_06_02	16	110	5.67639e-06	0.00696512
DRB1	HLA_DRB1_04_02	16	113	5.81519e-06	0.00593589
C	HLA_C_04_01	16	111	5.8172e-06	0.00493284
DQB1	HLA_DQB1_03_01	12	114	5.9071e-06	0.00398133
DRB1	HLA_DRB1_04_04	17	111	6.03086e-06	0.00513178
DQB1	HLA_DQB1_06_04	12	109	6.08583e-06	0.00445966
A	HLA_A_03_01	12	113	6.41068e-06	0.00362473
DPA1	HLA_DPA1_01_03	14	109	6.52804e-06	0.00361958

### Sheet: ST5
Supplementary Table 5. cdr3-QTL results using a multivariate multiple linear regression model (in replication dataset).
Nominally significant results were provided (P value < 0.05)
HLA		TCR-CDR3
Gene name	Site [aa]	Length	Position [aa]	P value	Explained variance
DRB1	13	13	109	3.28343e-05	0.0600979
DRB1	13	14	110	1.05587e-05	0.0569011
DRB1	11	13	109	0.00015393	0.053816
DRB1	11	14	110	7.0104e-05	0.0530934
DRB1	13	16	108	0.000896639	0.0515277
DRB1	11	16	108	0.000269939	0.0507917
DRB1	13	16	111	0.00532241	0.0485665
DRB1	30	13	115	0.0317589	0.0484129
DRB1	13	14	108	0.00193525	0.047405
DRB1	13	16	113	0.0014268	0.0468748
DRB1	11	15	109	0.00248615	0.0466389
DRB1	13	15	111	0.00197587	0.0465277
DRB1	13	16	114	0.0227776	0.0464503
DRB1	11	14	108	0.00133015	0.0463653
DRB1	11	15	111	0.00121206	0.0462418
DRB1	13	16	109	0.000164703	0.0459418
DRB1	13	18	107	0.0405422	0.0457954
DRB1	13	13	114	0.00494752	0.0456643
DRB1	74	15	109	6.31974e-05	0.0455122
DRB1	13	16	110	0.000958707	0.0455045
DRB1	30	15	109	0.0254833	0.0454913
DRB1	30	15	111	0.000914713	0.0452136
DRB1	30	16	108	0.00328706	0.0451233
DRB1	13	15	109	0.00968815	0.0450918
DRB1	30	13	109	0.0122629	0.045017
DRB1	11	16	111	0.0241658	0.0449771
DRB1	13	16	115	0.00900695	0.0449233
DRB1	11	13	113	0.00691659	0.0445902
DRB1	11	13	114	0.00884309	0.0445762
DRB1	13	13	113	0.00465306	0.0443797
DRB1	11	12	115	0.0482432	0.0441625
DRB1	13	15	110	0.00530103	0.0438757
DRB1	13	15	108	0.00730639	0.043838
DRB1	37	14	110	0.0014252	0.0438255
DRB1	37	15	109	0.000272202	0.0429406
DRB1	11	16	111.1	0.00243042	0.0429165
DRB1	11	14	109	0.00916123	0.0428575
DRB1	13	14	109	0.0120882	0.0428233
DRB1	13	16	111.1	0.00070017	0.0428146
DRB1	30	15	108	0.0171793	0.0424378
DRB1	37	16	108	0.000394793	0.0424376
DRB1	37	14	109	0.000336037	0.0422907
DRB1	13	14	113	0.0183119	0.042187
DRB1	11	16	115	0.0135429	0.0420028
DQA1	47	16	108	3.99149e-06	0.0418449
DRB1	11	14	113	0.0301301	0.041769
DRB1	13	14	112	0.0410858	0.041599
DRB1	30	16	115	0.0268061	0.0415266
DRB1	11	16	110	0.00120579	0.0414375
DRB1	11	15	108	0.0100158	0.0413005
DRB1	74	12	115	0.00124466	0.0411602
DRB1	11	16	109	0.00851822	0.0411277
DRB1	30	16	112	0.018056	0.0408815
DRB1	11	13	110	0.0346204	0.0406608
DRB1	74	14	110	0.00815936	0.0404208
DRB1	30	14	114	0.0381746	0.0400183
DRB1	13	17	108	0.0295557	0.0400146
DRB1	11	16	113	0.0180211	0.0400103
DRB1	13	13	110	0.0255567	0.0398521
DRB1	11	16	112	0.0254475	0.0396737
DQA1	47	14	110	8.86028e-05	0.0394819
DRB1	74	14	109	0.000397649	0.0393542
DRB1	13	14	115	0.0474692	0.0393178
DRB1	74	16	108	0.00141687	0.0392461
DRB1	37	16	113	0.00829086	0.0392019
DRB1	13	15	112	0.00485314	0.0390137
DRB1	13	16	112	0.0189396	0.0389221
DRB1	74	14	113	0.000290737	0.0387629
DRB1	11	15	110	0.0226017	0.0387013
DQA1	47	14	116	0.0283355	0.038699
DRB1	30	14	109	0.0330664	0.0386447
DRB1	30	17	108	0.0459998	0.0386039
DRB1	96	13	109	0.000207124	0.0384611
DRB1	11	13	116	0.0382064	0.0384012
DRB1	30	16	109	0.0180166	0.038395
DRB1	37	13	109	0.0319323	0.0379696
DRB1	37	15	110	0.00180332	0.0378112
DRB1	11	18	107	0.0436503	0.0377641
DRB1	11	15	112	0.0301551	0.0376812
DRB1	96	14	110	1.19435e-05	0.0376558
DRB1	30	16	111.1	0.00295247	0.0373813
DRB1	74	15	110	0.00391352	0.0371918
DRB1	37	14	108	0.00174886	0.0371894
DRB1	37	16	109	0.000778356	0.0370082
DRB1	71	17	107	0.0419771	0.036745
DRB1	71	14	110	3.10318e-05	0.0366419
DRB1	74	14	108	0.00687473	0.0365376
DQB1	71	13	109	6.90052e-05	0.0363757
DRB1	71	14	115	0.00103237	0.0363279
DRB1	30	13	110	0.00719706	0.0360989
DRB1	74	15	111	0.00646859	0.036049
DQB1	71	12	115	0.00617713	0.0357017
DRB1	57	15	111	0.000100172	0.0356956
DRB1	96	16	108	0.000376834	0.0354943
DPB1	69	18	107	0.0189023	0.0352406
DQB1	71	14	110	0.000630493	0.0351274
DQB1	71	13	108	9.20318e-05	0.0346336
DQB1	57	12	116	0.0141598	0.034127
DRB1	37	18	110	0.0051358	0.0340705
DQA1	47	13	116	0.0460235	0.0340303
DRB1	74	15	113	0.0450679	0.0339517
DQB1	71	15	111	0.00243883	0.0336768
DRB1	74	13	109	0.0434568	0.0336576
DQA1	76	14	110	4.89873e-06	0.0336231
DQA1	56	14	110	4.92e-06	0.0336183
DRB1	96	13	114	0.0023707	0.0336065
DRB1	74	12	109	0.0265732	0.0334535
DRB1	74	15	112	0.0358304	0.0333524
DQA1	47	13	113	0.000237014	0.033304
DRB1	71	13	113	0.000527951	0.0332265
DQA1	47	15	109	0.00115844	0.0331471
DQA1	47	15	111	0.000178765	0.0331138
DRB1	74	14	112	0.0138955	0.0330901
DRB1	37	16	115	0.0496654	0.0327818
DQB1	-5	12	109	0.00184428	0.0327739
DQA1	47	12	109	0.00147567	0.032769
DRB1	37	16	110	0.00722073	0.0327577
DQA1	50	13	116	0.00626179	0.0325716
DQA1	53	13	116	0.00626179	0.0325716
DRB1	74	13	113	0.0103584	0.0324294
DRB1	96	14	108	0.00127697	0.032269
DRB1	37	13	114	0.015974	0.0320871
DQB1	70	14	116	0.0337217	0.0320103
DRB1	181	15	111	1.01038e-06	0.0317281
DQB1	71	13	114	0.00207157	0.031603
DQA1	47	13	109	0.00574641	0.0315975
DQA1	47	13	110	0.010527	0.0314608
DQA1	69	14	116	0.0431462	0.0312941
DQB1	-5	15	108	0.00235577	0.0312542
DQA1	47	14	108	0.00101712	0.0312187
DRB1	96	13	110	0.00805672	0.0309823
DRB1	-1	13	109	3.33366e-05	0.0309754
DQB1	-18	12	109	1.37158e-05	0.0307002
DRB1	74	16	111.1	0.0117674	0.0305424
DQB1	71	15	109	0.0111084	0.0305308
DQB1	55	14	110	0.000103521	0.0302666
DRB1	74	13	108	0.0309018	0.0302634
DQA1	47	15	107	0.0289817	0.0299922
DQA1	47	14	109	0.00311439	0.0299618
DQB1	-5	14	115	0.0122241	0.0298282
DRB1	74	16	112	0.0254687	0.0297761
DQA1	56	16	108	4.0783e-05	0.0297587
DQA1	76	16	108	4.07532e-05	0.029758
DRB1	96	14	109	0.00299046	0.0297544
DQA1	47	15	110	0.00620822	0.0297427
DQA1	76	14	116	0.032023	0.0297082
DRB1	67	13	113	0.000288201	0.0297079
DQB1	55	13	110	3.96944e-05	0.0297037
DQA1	56	14	116	0.0320559	0.0296987
DRB1	71	16	113	0.0147165	0.0295868
DRB1	9	18	107	0.00922614	0.0293665
DRB1	74	13	114	0.0083935	0.0292469
DQB1	71	14	109	0.00179432	0.0292053
DRB1	71	14	112	0.0106795	0.0291579
DQA1	52	14	116	0.00904336	0.0290359
DRB1	-24	14	110	3.7058e-05	0.0287503
DRB1	26	15	113	0.000120337	0.0285554
DQB1	55	14	109	1.25494e-05	0.0284019
DQB1	71	14	112	0.00431812	0.0284004
DRB1	57	14	110	0.0280957	0.0282896
DQB1	-4	12	109	0.000139753	0.0281767
DQB1	-6	12	109	0.000139753	0.0281767
DQB1	-21	12	109	0.000139753	0.0281767
DQA1	76	13	110	0.000485441	0.0281297
DQA1	56	13	110	0.000486872	0.0281268
DRB1	57	15	109	0.0123301	0.0280978
DQA1	47	13	114	0.0113367	0.0280951
DQB1	71	14	114	0.0135837	0.0280548
DRB1	180	14	110	4.6135e-05	0.0279768
DQB1	57	12	115	0.0037632	0.0279623
DQB1	71	12	109	0.0163821	0.0279027
DQB1	26	12	115	0.00432888	0.027885
DQB1	71	13	110	0.00327794	0.0278698
DQB1	30	14	110	0.000255497	0.0278675
DRB1	71	15	109	0.0067707	0.0278016
DQA1	47	12	107	0.023288	0.0276276
DQB1	71	15	110	0.0129299	0.0275031
DQA1	175	13	116	0.0179517	0.0274642
DRB1	28	16	115	0.00628293	0.0274497
DQA1	76	12	109	0.000122649	0.027259
DQA1	56	12	109	0.000124001	0.0272484
DRB1	57	14	112	0.0244403	0.0271652
DQB1	71	15	113	0.033299	0.0271593
DQA1	52	15	109	0.000251159	0.0269968
DQB1	86	12	109	0.000794684	0.0269756
DQB1	57	15	108	6.7453e-05	0.0269687
DRB1	96	15	110	0.0191281	0.0268863
DRB1	71	15	108	0.0488575	0.026875
DQA1	50	16	108	0.000110813	0.0268128
DQA1	53	16	108	0.000110813	0.0268128
DQB1	30	13	110	2.8822e-05	0.0267463
DRB1	96	14	112	0.0230461	0.026691
DRB1	96	16	111.1	0.00917661	0.026679
DRB1	96	15	108	0.00918743	0.026597
DQB1	-10	15	109	0.000132979	0.0265863
DQB1	-5	13	108	0.0294391	0.0264482
DQA1	47	16	115	0.0273887	0.0264382
DRB1	71	17	112	0.00119609	0.0264271
DRB1	96	16	109	0.00604867	0.026385
DQB1	70	13	109	7.58518e-05	0.0263507
DQB1	-5	16	110	0.0173234	0.0262585
DPB1	194	14	110	0.000194624	0.0262501
DQA1	47	16	110	0.00891706	0.0261636
DQA1	175	16	108	0.000110772	0.0261598
DRB1	-16	13	109	0.00029104	0.0260807
DRB1	-25	13	109	0.00029104	0.0260807
DRB1	57	16	108	0.0396382	0.02608
DRB1	96	16	115	0.00632233	0.0260784
DQB1	-10	12	109	0.0014648	0.026018
DQB1	55	12	109	0.00114751	0.025982
DQA1	69	12	109	0.000314097	0.0259779
DQB1	86	15	108	0.000330661	0.0259049
DQB1	-5	14	112	0.016027	0.0258376
DQB1	74	12	115	0.0178251	0.0258278
DQA1	47	15	108	0.0245898	0.0258212
DRB1	67	12	115	0.000498848	0.0258018
DRB1	96	16	110	0.0209079	0.0257923
DRB1	233	13	109	0.000310528	0.0257329
DQA1	50	13	109	0.000447266	0.0256745
DQA1	53	13	109	0.000447266	0.0256745
DQA1	175	13	109	0.000268651	0.0256667
DQB1	74	14	110	0.00104642	0.0255487
DQA1	52	14	110	0.00530593	0.0255034
DRB1	96	13	108	0.0169375	0.0254921
DQB1	125	14	115	0.00215554	0.02546
DQA1	76	13	116	0.0342845	0.025419
DQA1	56	13	116	0.0343714	0.025405
DQB1	74	13	108	0.000469422	0.0253332
DRB1	-17	13	109	0.00106731	0.0253219
DQB1	70	12	109	0.000556335	0.0252822
DRB1	180	14	112	0.000112886	0.0252781
DRB1	26	14	109	0.00339441	0.0251744
DRB1	96	15	109	0.0436271	0.0251632
DQA1	76	15	107	0.00745139	0.0250547
DQA1	56	15	107	0.00746196	0.0250522
DQB1	30	13	109	0.00187237	0.024964
DQA1	47	17	114	0.0472687	0.0249277
DQB1	-5	12	114	0.0108089	0.0249272
DQB1	-5	13	113	0.043064	0.0249216
DQB1	30	12	115	0.0131046	0.0249052
DRB1	71	15	112	0.00552393	0.0249023
DRB1	57	15	112	0.0238726	0.0247165
DRB1	-24	13	110	0.00299916	0.0247059
DQB1	74	15	109	0.00138664	0.0246549
DQB1	30	14	109	0.000206743	0.0246241
DQA1	52	13	113	0.000239567	0.0246221
DQA1	47	13	108	0.040333	0.0244993
DQB1	-10	15	107	0.019137	0.0243544
DQB1	87	12	115	0.0444328	0.0242943
DPB1	76	12	116	0.0316238	0.0242546
DQB1	74	13	110	0.000346722	0.0242475
DQB1	55	15	107	0.0100905	0.0242472
DRB1	180	13	109	0.000954046	0.0241982
DQA1	69	15	108	0.00189809	0.0241844
DRB1	96	16	113	0.0291555	0.024177
DQA1	76	15	110	0.00195112	0.0241366
DQA1	56	15	110	0.00195179	0.0241335
DQB1	125	14	110	0.00563025	0.0241236
DQA1	53	12	109	0.00137552	0.024109
DQA1	50	12	109	0.00137552	0.024109
DPB1	35	14	110	0.000962842	0.0240918
DRB1	9	14	116	0.0300402	0.0240881
DQA1	52	16	108	0.00164704	0.0240688
DQA1	69	13	109	0.000974658	0.0240006
DRB1	67	14	110	0.00292754	0.0239965
DRB1	60	15	109	0.000982947	0.0239955
DRB1	71	14	113	0.0204933	0.0239662
DQB1	74	17	114	0.0411494	0.023962
DRB1	67	15	113	0.010796	0.0239587
DQA1	175	12	109	0.00193294	0.0239398
DRB1	180	15	111	0.00221772	0.0239385
DQA1	56	12	107	0.00224501	0.0239264
DQA1	76	12	107	0.00224922	0.0239245
DQA1	69	14	110	0.00650139	0.0237741
DRB1	26	14	110	0.0172773	0.0237363
DRB1	181	14	112	0.000567759	0.0236745
DQB1	55	12	107	0.00865225	0.0236694
DQA1	175	14	110	0.00649806	0.0236383
DQB1	-10	18	111.2	0.01495	0.0236381
DQA1	69	13	116	0.0282312	0.0235895
DRB1	31	13	114	0.00481248	0.0235725
DQB1	87	15	108	0.00132799	0.0235515
DRB1	71	15	110	0.0485693	0.0235244
DRB1	58	16	116	0.0368159	0.0234923
DQB1	74	13	114	0.015064	0.0234879
DQB1	57	12	114	0.0188663	0.0233853
DRB1	180	13	110	0.00527907	0.0233768
DRB1	-1	14	112	0.000971651	0.0233724
DRB1	58	13	116	0.00424114	0.0233476
DQB1	-4	12	107	0.00358758	0.0232146
DQB1	-6	12	107	0.00358758	0.0232146
DQB1	-21	12	107	0.00358758	0.0232146
DQB1	70	16	110	0.00255747	0.023206
DQB1	74	14	109	0.000580885	0.0231846
DQB1	125	15	108	0.00318988	0.0231833
DRB1	9	18	116	0.0310707	0.0231257
DQB1	125	14	116	0.0497863	0.0231156
DQB1	26	14	110	0.00422685	0.0230709
DRB1	-17	14	110	0.00284672	0.0230668
DRB1	31	12	114	0.00239924	0.023052
DRB1	67	15	112	0.00764873	0.0230333
DRB1	-24	13	109	0.00587057	0.0229764
DQB1	70	14	112	0.000107341	0.0229655
DRB1	67	16	113	0.0014478	0.0229409
DQA1	52	12	109	0.00746187	0.0229173
DRB1	231	14	112	0.00137019	0.0229051
DRB1	-24	15	111	0.00422977	0.0228934
DRB1	60	15	111	0.000827606	0.0228903
DQA1	69	14	112	0.00016192	0.0228453
DQB1	30	15	109	0.00452439	0.0228163
DQB1	-4	15	108	0.0027159	0.0227844
DQB1	-6	15	108	0.0027159	0.0227844
DQB1	-21	15	108	0.0027159	0.0227844
DQB1	71	12	113	0.035551	0.0227281
DQB1	-9	15	108	0.00388961	0.0227123
DQB1	-27	15	108	0.00391318	0.0227042
DQB1	70	13	108	0.00197764	0.022679
DRB1	67	14	113	0.000221989	0.0226765
DQB1	30	15	108	0.00316363	0.0226124
DQA1	76	14	109	0.000990501	0.0225854
DQA1	56	14	109	0.000990666	0.0225843
DRB1	96	17	108	0.0457465	0.0225379
DQB1	55	15	109	0.00372786	0.0225231
DRB1	28	16	111	0.0163955	0.0225188
DQB1	30	13	108	0.00239992	0.0224817
DQB1	87	13	109	0.0102165	0.0224746
DQA1	50	14	110	0.0154719	0.0224606
DQA1	53	14	110	0.0154719	0.0224606
DRB1	10	18	114	0.018365	0.022438
DQB1	87	14	115	0.0071905	0.0224265
DQB1	55	12	115	0.0149955	0.0223806
DQB1	87	12	109	0.00740737	0.0223507
DRB1	26	14	114	0.0220808	0.0223314
DRB1	26	13	114	0.0137574	0.0223267
DRB1	-1	14	110	0.00320829	0.0222893
DRB1	26	16	115	0.00685789	0.0222889
DRB1	57	16	112	0.0385075	0.0222339
DRB1	233	15	111	0.00642465	0.0221952
DQA1	56	13	114	0.0115185	0.0220943
DQA1	76	13	114	0.0115295	0.0220933
DRB1	-24	15	107	0.0079724	0.0220504
DQB1	74	15	107	0.0302764	0.0220487
DQB1	125	13	113	0.00558104	0.022045
DPB1	194	18	111.2	0.000300369	0.0220164
DQB1	55	15	108	0.00425094	0.0219995
DRB1	71	16	109	0.0416805	0.0219923
DQB1	86	12	107	0.00622888	0.0219892
DRB1	-24	14	112	0.00319364	0.0219803
DRB1	70	14	110	0.00297723	0.0219464
DRB1	9	14	110	0.00878509	0.0219427
DRB1	-16	15	111	0.012189	0.0219333
DRB1	-25	15	111	0.012189	0.0219333
DQB1	-4	18	111.2	0.0438623	0.0218941
DQB1	-6	18	111.2	0.0438623	0.0218941
DQB1	-21	18	111.2	0.0438623	0.0218941
DRB1	231	15	111	0.00145231	0.0218773
DQA1	52	16	110	0.000949089	0.0218636
DPB1	76	12	115	0.00964983	0.0218604
DQA1	76	14	108	0.00351703	0.0218468
DQA1	69	16	110	0.00598963	0.0218412
DQA1	56	14	108	0.00352946	0.0218406
DPB1	11	15	116	0.00679087	0.0218364
DRB1	-1	15	111	0.0131772	0.0218193
DQA1	52	17	111	0.00454584	0.0218015
DRB1	31	13	116	0.0110013	0.0217757
DQA1	175	14	109	0.00625481	0.0217562
DQB1	30	15	110	0.00669556	0.0217487
DQA1	69	15	111	0.00727577	0.0217284
DQB1	70	15	108	0.0137445	0.0216864
DQA1	76	13	113	0.0166801	0.0216619
DQA1	56	13	113	0.0167062	0.0216593
DRB1	181	13	109	0.00431181	0.0216485
DQB1	30	12	109	0.0142819	0.021637
DRB1	26	15	109	0.0145469	0.0216198
DQB1	55	16	108	0.00678241	0.021604
DQA1	53	14	108	0.00255997	0.0215834
DQA1	50	14	108	0.00255997	0.0215834
DQB1	26	13	114	0.0499661	0.0215736
DRB1	60	16	108	0.00672769	0.0215631
DRB1	71	15	111	0.0161057	0.0215602
DQA1	76	15	111	0.00572196	0.0215385
DQA1	56	15	111	0.00574349	0.0215347
DQB1	55	15	110	0.00994413	0.0215126
DRB1	-1	12	109	0.0117915	0.0214796
DRB1	70	16	108	0.00279525	0.0214238
DRB1	-24	16	108	0.0212393	0.0213845
DRB1	9	13	113	0.00816981	0.021302
DQB1	74	14	114	0.00919045	0.0212782
DQA1	52	15	108	0.00492948	0.0212756
DQA1	50	15	111	0.00455155	0.0212468
DQA1	53	15	111	0.00455155	0.0212468
DRB1	67	15	109	0.0160597	0.0212454
DRB1	67	14	112	0.0113025	0.0212398
DRB1	120	13	110	2.27644e-05	0.0212356
DQB1	57	15	111	0.0155692	0.0212115
DRB1	180	14	109	0.0254757	0.021184
DQA1	56	15	108	0.00272211	0.0211705
DQA1	76	15	108	0.00272514	0.0211703
DRB1	26	18	112	0.000425359	0.0211589
DQB1	86	13	108	0.0211235	0.0211509
DQA1	53	14	109	0.00752807	0.0211405
DQA1	50	14	109	0.00752807	0.0211405
DRB1	-17	15	111	0.0355196	0.0211201
DQB1	125	12	109	0.0161319	0.0211023
DRB1	26	13	109	0.0068063	0.021019
DQB1	70	14	110	0.0242958	0.0210064
DQB1	-10	14	110	0.0205034	0.0209796
DPB1	69	15	109	0.0276372	0.0209713
DQA1	187	13	110	6.46737e-05	0.0208947
DQA1	26	13	110	6.48708e-05	0.0208925
DPB1	205	14	110	0.00520779	0.0208854
DRB1	180	17	108	0.0115199	0.0208847
DQA1	69	15	110	0.0132831	0.020837
DQB1	55	13	108	0.0105743	0.0208286
DQB1	74	15	111	0.049159	0.0208213
DRB1	9	16	111	0.0261964	0.020801
DQB1	-18	13	108	0.0383541	0.0207741
DQA1	175	12	115	0.0176692	0.020773
DQB1	182	13	110	2.03049e-05	0.0207532
DQB1	140	13	110	2.03049e-05	0.0207532
DRB1	67	16	112	0.0288482	0.0207294
DQB1	125	13	108	0.00549452	0.0207273
DPB1	9	15	116	0.0415671	0.0207196
DQA1	56	15	109	0.0158913	0.0207091
DQA1	76	15	109	0.015927	0.020707
DRB1	180	15	107	0.0232216	0.0206901
DQB1	-18	18	113	0.0128534	0.0206881
DRB1	-1	14	115	0.0302913	0.0206731
DRB1	73	15	109	2.54123e-06	0.0206602
DQB1	57	14	114	0.0274785	0.0206564
DQB1	-10	17	114	0.041631	0.0205767
DQA1	52	15	111	0.00347107	0.0205657
DRB1	-17	14	108	0.0024831	0.0205489
DPB1	194	17	110	0.011029	0.0205432
DQA1	50	12	115	0.0318296	0.0205322
DQA1	53	12	115	0.0318296	0.0205322
DRB1	-24	16	109	0.0202552	0.0205108
DQB1	125	13	114	0.0494385	0.020486
DPB1	9	14	107	0.00415498	0.0204529
DQB1	74	13	109	0.0131732	0.0204274
DRB1	180	13	114	0.0026374	0.0204018
DQA1	52	12	107	0.0287101	0.0203538
DQA1	175	15	108	0.016241	0.0203213
DQB1	-4	16	110	0.0107292	0.0202589
DQB1	-6	16	110	0.0107292	0.0202589
DQB1	-21	16	110	0.0107292	0.0202589
DQB1	125	13	109	0.0250455	0.0201986
DQB1	30	12	107	0.0156715	0.0201922
DRB1	58	12	115	0.000930454	0.0201858
DQA1	53	15	108	0.0225302	0.0201739
DQA1	50	15	108	0.0225302	0.0201739
DQB1	74	12	109	0.0182687	0.0201659
DQB1	125	14	114	0.0450597	0.0201266
DPB1	194	13	116	0.0118855	0.020116
DQA1	69	14	108	0.00416177	0.0200931
DQA1	50	15	110	0.0212862	0.0200319
DQA1	53	15	110	0.0212862	0.0200319
DPB1	194	17	111	0.0216232	0.0200001
DPB1	205	17	111	0.0235135	0.0199949
DPB1	55	12	108	0.00405888	0.019975
DRB1	-24	13	114	0.0142223	0.0199624
DRB1	26	14	108	0.0180174	0.0199621
DRB1	28	16	112	0.00829682	0.0199516
DRB1	33	13	110	0.000157501	0.0198725
DRB1	180	18	107	0.0269927	0.0198451
DRB1	25	15	109	1.02835e-05	0.0198335
DRB1	14	15	109	1.02835e-05	0.0198335
DQB1	203	14	116	0.0156569	0.0198267
DQB1	57	13	116	0.0074664	0.0198245
DQB1	70	14	108	0.00251747	0.0198193
DQB1	74	15	113	0.0145976	0.0197895
DQA1	69	17	110	0.0433894	0.0197598
DRB1	181	16	111	0.00862262	0.0197538
DQB1	-18	14	110	0.0497809	0.0197325
DQB1	9	13	109	4.72692e-05	0.0197151
DRB1	28	14	114	0.0218942	0.0197076
DPB1	55	16	114	0.0153394	0.0196924
DQB1	70	15	111	0.0256337	0.0196847
DRB1	-17	12	109	0.0480709	0.0196815
DQB1	87	15	111	0.025544	0.0196647
DQB1	-18	15	109	0.039146	0.0196388
DQA1	54	15	109	1.22109e-05	0.0196337
DRB1	70	16	113	0.0153843	0.0195943
DQA1	175	14	108	0.0103926	0.0195445
DQB1	125	15	109	0.0442414	0.0195413
DQB1	125	14	112	0.00668213	0.0195353
DQB1	-4	17	114	0.0425398	0.0194664
DQB1	-6	17	114	0.0425398	0.0194664
DQB1	-21	17	114	0.0425398	0.0194664
DQA1	175	15	110	0.0365419	0.0194556
DQB1	-4	15	109	0.0271365	0.019444
DQB1	-6	15	109	0.0271365	0.019444
DQB1	-21	15	109	0.0271365	0.019444
DQB1	-10	13	110	0.0119558	0.0194166
DQA1	187	14	110	1.56758e-05	0.0194157
DQA1	26	14	110	1.57357e-05	0.0194127
DQA1	53	13	113	0.00243037	0.0193983
DQA1	50	13	113	0.00243037	0.0193983
DQB1	87	13	113	0.032897	0.0193712
DQA1	175	15	111	0.0134051	0.0193642
DRB1	28	18	116	0.0435681	0.0193603
DRB1	181	15	109	0.0248984	0.0193281
DRB1	33	14	110	2.50284e-05	0.0192744
DQB1	-10	12	115	0.0317198	0.0192687
DQB1	70	15	110	0.0269486	0.0192554
DPB1	69	14	110	0.0127965	0.019253
DRB1	-1	16	109	0.00287279	0.0192498
DQA1	52	14	109	0.0108157	0.0192359
DQB1	-27	13	108	0.0245354	0.0191999
DQB1	87	14	114	0.0443992	0.0191908
DQB1	-9	13	108	0.024688	0.0191907
DQB1	26	13	108	0.019288	0.0191876
DQA1	52	15	110	0.030653	0.0191515
DRB1	70	15	108	0.0206612	0.0191476
DQB1	182	14	109	4.52094e-05	0.0191236
DQB1	140	14	109	4.52094e-05	0.0191236
DQA1	52	14	108	0.00440296	0.0191137
DQB1	-10	14	109	0.015234	0.0191094
DRB1	180	16	109	0.0272443	0.0190799
DQB1	182	14	110	8.65499e-05	0.0190746
DQB1	140	14	110	8.65499e-05	0.0190746
DQB1	55	13	109	0.0407119	0.0190707
DQB1	-9	12	109	0.0461505	0.0190677
DQB1	-27	12	109	0.0462317	0.019062
DRB1	31	15	108	0.0204605	0.0190122
DQB1	-18	12	107	0.0139633	0.0190121
DQB1	30	15	111	0.0205002	0.0189779
DQA1	56	13	108	0.0385603	0.0189772
DQA1	76	13	108	0.0385502	0.0189771
DPB1	69	17	111.1	0.0116667	0.0189505
DPB1	69	15	107	0.023144	0.0189346
DQB1	-18	18	114	0.0317604	0.0189255
DQB1	87	16	110	0.0152681	0.0188984
DQB1	74	15	110	0.0208732	0.0188817
DQB1	55	16	110	0.0290033	0.0188779
DRB1	231	13	109	0.0356736	0.0188775
DRB1	231	14	110	0.0332323	0.018871
DQA1	34	13	116	0.0237327	0.0188677
DQA1	56	14	112	0.0139773	0.0188276
DQA1	76	14	112	0.0140411	0.018823
DQB1	86	14	109	0.0195525	0.0187939
DRB1	31	14	114	0.0487679	0.0187858
DRB1	60	13	113	0.0406838	0.0187821
DRB1	-17	16	110	0.0100168	0.0187696
DQA1	50	12	107	0.032618	0.0187641
DQA1	53	12	107	0.032618	0.0187641
DRB1	70	15	109	0.0474316	0.0187637
DRB1	180	15	110	0.0350311	0.018758
DRB1	31	14	110	0.0348922	0.0187554
DQB1	86	14	115	0.00754599	0.0187398
DQB1	-18	15	111	0.0362268	0.0187247
DRB1	38	13	107	0.0449043	0.0186164
DRB1	26	16	108	0.00493207	0.0186156
DRB1	10	13	110	0.00250913	0.0185798
DRB1	31	13	110	0.000964552	0.0185595
DRB1	9	14	108	0.0103093	0.0185411
DQA1	69	13	108	0.0264913	0.0185157
DRB1	-17	14	112	0.0145811	0.0185087
DQB1	-9	12	114	0.0435562	0.0184971
DQB1	-27	12	114	0.0436151	0.0184924
DRB1	26	14	113	0.0289886	0.0184829
DRB1	70	14	113	0.0106182	0.0184802
DRB1	120	14	110	3.77435e-05	0.0184615
DQB1	-4	14	109	0.0252321	0.0184445
DQB1	-6	14	109	0.0252321	0.0184445
DQB1	-21	14	109	0.0252321	0.0184445
DRB1	26	15	110	0.0445888	0.0184089
DRB1	10	14	110	0.011235	0.0184087
DRB1	9	15	112	0.0175793	0.0184029
DQA1	175	16	110	0.0217555	0.0183996
DRB1	-17	15	108	0.0357138	0.0183853
DQA1	-16	12	109	7.96006e-05	0.0183602
DQB1	30	13	113	0.0177127	0.0183367
DQA1	175	12	107	0.0496175	0.018322
DQB1	87	16	115	0.0260792	0.0183078
DRB1	9	16	110	0.00332828	0.0182668
DRB1	70	16	111.1	0.0328257	0.0182645
DQA1	53	13	114	0.0352586	0.0182634
DQA1	50	13	114	0.0352586	0.0182634
DRB1	70	14	114	0.0287285	0.0182633
DQB1	-10	12	107	0.0355022	0.018263
DQB1	30	16	108	0.0141071	0.0182562
DRB1	142	14	115	0.000789106	0.0182519
DRB1	133	14	115	0.000789106	0.0182519
DQB1	125	14	109	0.0209654	0.018226
DRB1	28	16	108	0.0418839	0.0182151
DQB1	87	14	113	0.0162417	0.0182147
DQA1	175	13	113	0.0113587	0.018206
DQB1	-9	16	111	0.0493908	0.018191
DQB1	-27	16	111	0.0495694	0.0181844
DQB1	38	13	110	8.91198e-06	0.0181841
DRB1	10	13	114	0.047331	0.0181661
DRB1	26	13	108	0.020571	0.0181643
DQB1	74	16	108	0.0247397	0.0181641
DRB1	-16	14	110	0.0092591	0.0181495
DRB1	-25	14	110	0.0092591	0.0181495
DQA1	56	16	115	0.0142925	0.0181352
DQA1	76	16	115	0.0143204	0.0181337
DQB1	87	14	112	0.00986336	0.0181224
DRB1	67	13	110	0.0366656	0.018112
DQA1	69	14	109	0.0202488	0.0180827
DQA1	175	13	108	0.0303051	0.0180725
DQB1	125	12	113	0.0116132	0.0180634
DQB1	55	14	108	0.0435165	0.0180159
DQB1	-18	15	110	0.0176845	0.0180059
DQB1	77	13	110	5.7535e-06	0.0179867
DQB1	-27	14	109	0.0459664	0.0179771
DQB1	-9	14	109	0.0461588	0.0179648
DQB1	-18	15	108	0.0376662	0.017939
DRB1	-24	15	110	0.0477454	0.0178918
DPB1	194	18	110	0.0139456	0.0178569
DRB1	31	16	111.1	0.0226635	0.0178546
DRB1	32	17	107	0.0289239	0.0178108
DQB1	26	12	109	0.0402783	0.0177841
DQA1	175	13	114	0.0323451	0.0177768
DRB1	31	14	112	0.0413875	0.0177577
DRB1	38	16	108	0.0238433	0.0177362
DRB1	-1	15	112	0.00777159	0.0177343
DQB1	26	13	115	0.0192053	0.0177091
DQB1	77	14	110	0.000157916	0.0176945
DQA1	11	14	116	0.0180143	0.0176921
DQA1	18	14	116	0.0180143	0.0176921
DQA1	45	14	116	0.0180143	0.0176921
DQA1	48	14	116	0.0180143	0.0176921
DQA1	55	14	116	0.0180143	0.0176921
DQA1	61	14	116	0.0180143	0.0176921
DQA1	64	14	116	0.0180143	0.0176921
DQA1	66	14	116	0.0180143	0.0176921
DQA1	80	14	116	0.0180143	0.0176921
DQA1	218	14	116	0.0180155	0.0176873
DQB1	52	15	109	5.73853e-05	0.0176842
DQB1	47	15	109	5.73853e-05	0.0176842
DQB1	46	15	109	5.73853e-05	0.0176842
DQB1	28	15	109	5.74024e-05	0.0176822
DRB1	60	14	113	0.0169115	0.0176775
DQB1	85	14	116	0.01711	0.0176719
DQB1	53	14	116	0.01711	0.0176719
DQB1	90	14	116	0.01711	0.0176719
DQB1	89	14	116	0.01711	0.0176719
DQB1	84	14	116	0.01711	0.0176719
DQB1	221	14	116	0.0173179	0.0176693
DQB1	220	14	116	0.0173179	0.0176693
DRB1	181	14	113	0.0376852	0.0176592
DQB1	182	14	116	0.0128621	0.017647
DQB1	140	14	116	0.0128621	0.017647
DRB1	231	13	110	0.00252655	0.0176452
DQA1	56	16	110	0.0470479	0.0176377
DQA1	76	16	110	0.0472174	0.0176349
DRB1	70	15	112	0.038791	0.0176345
DQA1	53	16	115	0.0377405	0.0176209
DQA1	50	16	115	0.0377405	0.0176209
DQB1	26	15	108	0.0332734	0.0176141
DQB1	75	13	110	1.36353e-05	0.017601
DRB1	180	15	112	0.0211787	0.0175974
DRB1	142	13	109	0.000644524	0.0175878
DRB1	133	13	109	0.000644524	0.0175878
DRB1	-1	16	110	0.0127094	0.0175775
DRB1	67	16	109	0.0082193	0.0175464
DRB1	231	13	114	0.043976	0.0175354
DRB1	233	14	110	0.0120083	0.0175297
DRB1	180	12	113	0.0246951	0.0175285
DQB1	45	12	115	0.00163388	0.0175276
DRB1	9	14	115	0.0274048	0.0175232
DQA1	53	13	108	0.044996	0.017505
DQA1	50	13	108	0.044996	0.017505
DPB1	69	17	111	0.00758572	0.0174834
DQA1	53	16	110	0.034385	0.0174788
DQA1	50	16	110	0.034385	0.0174788
DQB1	-10	12	114	0.0236648	0.017472
DQA1	76	17	114	0.0351676	0.0174611
DQA1	56	17	114	0.0352595	0.0174529
DQB1	87	12	113	0.0241804	0.0174379
DQA1	-16	15	108	0.000165783	0.0174159
DRB1	32	14	109	0.00113561	0.0173872
DRB1	-17	15	110	0.0283777	0.0173544
DRB1	104	13	116	0.00655236	0.0173271
DRB1	98	13	116	0.00655236	0.0173271
DPB1	178	14	115	0.0161682	0.017323
DQB1	38	14	110	0.000208799	0.0172964
DQA1	215	13	116	0.00643417	0.0172819
DRB1	78	15	109	0.000118604	0.0172657
DQB1	57	12	107	0.0421695	0.0172571
DRB1	4	15	109	0.000120142	0.0172361
DRB1	67	16	110	0.0138652	0.0172005
DRB1	-24	15	112	0.017222	0.0172002
DPB1	35	15	111	0.0362142	0.0171876
DRB1	181	12	113	0.0431692	0.0171829
DRB1	-17	15	112	0.00535404	0.0171555
DQB1	75	14	110	0.000552103	0.0171488
DQB1	70	14	109	0.0400318	0.0171234
DQA1	34	15	115	0.00212895	0.0171209
DQB1	125	16	115	0.0244293	0.0170933
DQB1	86	16	111	0.0431298	0.0170884
DRB1	38	13	110	0.00598432	0.0170833
DQB1	37	15	109	0.00013601	0.0170439
DQA1	76	17	108	0.0408064	0.0170426
DQA1	56	17	108	0.0407812	0.0170413
DQA1	52	14	112	0.034057	0.0170363
DQB1	57	13	110	0.00440674	0.0170107
DRB1	58	18	116	0.0257801	0.0169822
DQB1	135	15	109	0.000146543	0.0169729
DRB1	-16	15	112	0.013962	0.016901
DRB1	-25	15	112	0.013962	0.016901
DRB1	-17	18	110	0.0266379	0.0168983
DQB1	74	17	111	0.0452823	0.0168869
DRB1	77	14	109	0.000507565	0.0168594
DQA1	215	14	109	0.00055991	0.0167965
DRB1	181	16	111.1	0.0311241	0.0167778
DRB1	181	15	112	0.0265422	0.0167381
DRB1	33	16	108	0.000823858	0.0167371
DQB1	-17	18	111.2	0.00940696	0.0167271
DPB1	35	12	109	0.0352062	0.0167212
DPB1	57	15	116	0.0204289	0.0166947
DRB1	78	15	111	8.80073e-05	0.0166661
DRB1	4	15	111	8.89332e-05	0.0166526
DQB1	-9	15	113	0.044589	0.0166338
DQB1	-27	15	113	0.0445075	0.0166336
DRB1	67	16	111.1	0.0376131	0.016632
DQB1	90	12	109	0.000529532	0.0166218
DQB1	89	12	109	0.000529532	0.0166218
DQB1	84	12	109	0.000529532	0.0166218
DQB1	85	12	109	0.000529532	0.0166218
DQB1	53	12	109	0.000529532	0.0166218
DQB1	221	12	109	0.000528559	0.0166179
DQB1	220	12	109	0.000528559	0.0166179
DQA1	187	16	108	0.0010719	0.0166115
DQA1	26	16	108	0.00107199	0.016611
DRB1	70	15	111	0.0296719	0.0166026
DQB1	203	13	116	0.0186264	0.0165895
DPB1	194	15	111	0.0433913	0.0165654
DRB1	-16	15	114	0.0441938	0.0165632
DRB1	-25	15	114	0.0441938	0.0165632
DQA1	11	12	109	0.000544476	0.0165609
DQA1	18	12	109	0.000544476	0.0165609
DQA1	45	12	109	0.000544476	0.0165609
DQA1	48	12	109	0.000544476	0.0165609
DQA1	55	12	109	0.000544476	0.0165609
DQA1	61	12	109	0.000544476	0.0165609
DQA1	64	12	109	0.000544476	0.0165609
DQA1	66	12	109	0.000544476	0.0165609
DQA1	80	12	109	0.000544476	0.0165609
DQA1	218	12	109	0.000546543	0.0165593
DQB1	70	13	113	0.0382029	0.0165337
DQA1	69	13	113	0.0347586	0.0165019
DRB1	60	16	110	0.0381878	0.0164777
DRB1	26	17	108	0.0498908	0.0164657
DRB1	38	16	109	0.0100366	0.0164613
DQA1	69	13	114	0.0351959	0.0164284
DQB1	203	12	109	0.000439408	0.0164204
DRB1	104	14	109	0.000673885	0.0164038
DRB1	98	14	109	0.000673885	0.0164038
DQB1	-18	12	114	0.0211915	0.0163593
DPB1	35	18	111.2	0.0340311	0.0163293
DQB1	67	15	107	0.00544006	0.0162978
DQB1	66	15	107	0.00544006	0.0162978
DRB1	86	12	115	0.00768202	0.0162852
DRB1	77	15	113	0.000969668	0.0162735
DQB1	13	14	110	0.000798591	0.0162712
DRB1	60	16	112	0.0248869	0.0162501
DQB1	167	14	110	0.000838304	0.0162263
DPB1	69	18	115	0.0228086	0.0161692
DRB1	26	13	110	0.028672	0.0161647
DQB1	75	12	115	0.0211173	0.0161531
DRB1	233	15	110	0.0456013	0.0161494
DRB1	28	15	111	0.033147	0.0161397
DQB1	45	18	107	0.0441478	0.0161251
DRB1	140	13	113	0.000488447	0.0160943
DRB1	9	14	114	0.0401111	0.0160823
DRB1	28	17	111	0.0384493	0.0160641
DQA1	129	12	109	0.00155029	0.0160065
DQA1	11	15	108	0.000358946	0.0159971
DQA1	18	15	108	0.000358946	0.0159971
DQA1	45	15	108	0.000358946	0.0159971
DQA1	48	15	108	0.000358946	0.0159971
DQA1	55	15	108	0.000358946	0.0159971
DQA1	61	15	108	0.000358946	0.0159971
DQA1	64	15	108	0.000358946	0.0159971
DQA1	66	15	108	0.000358946	0.0159971
DQA1	80	15	108	0.000358946	0.0159971
DQA1	218	15	108	0.000359624	0.0159936
DQB1	221	15	108	0.00038388	0.0159298
DQB1	220	15	108	0.00038388	0.0159298
DQB1	90	15	108	0.0003901	0.0159123
DQB1	89	15	108	0.0003901	0.0159123
DQB1	84	15	108	0.0003901	0.0159123
DQB1	85	15	108	0.0003901	0.0159123
DQB1	53	15	108	0.0003901	0.0159123
DRB1	104	16	108	0.00181182	0.0158974
DRB1	98	16	108	0.00181182	0.0158974
DRB1	77	12	115	0.0053392	0.0158941
DQB1	45	14	110	0.00121514	0.0158841
DPB1	178	17	114	0.00414723	0.0158687
DQB1	52	15	107	0.0112934	0.0157797
DQB1	47	15	107	0.0112934	0.0157797
DQB1	46	15	107	0.0112934	0.0157797
DRB1	70	17	112	0.0470577	0.0157787
DQB1	28	15	107	0.0113027	0.0157756
DQB1	116	18	116	0.0306011	0.0157516
DQB1	224	18	116	0.0306011	0.0157516
DQB1	14	18	116	0.0306011	0.0157516
DRB1	233	15	112	0.0161715	0.0157503
DQB1	70	13	114	0.0407842	0.0157464
DQB1	74	12	113	0.027992	0.0157456
DQA1	40	12	115	0.0219951	0.0157296
DQA1	51	12	115	0.0219951	0.0157296
DQB1	28	14	110	0.00110982	0.0157147
DQB1	52	14	110	0.00111024	0.0157125
DQB1	47	14	110	0.00111024	0.0157125
DQB1	46	14	110	0.00111024	0.0157125
DQB1	167	12	115	0.00688512	0.0156554
DQA1	-16	13	116	0.00852585	0.0156534
DRB1	9	15	108	0.0441026	0.0156344
DQB1	67	15	109	0.000777164	0.015623
DQB1	66	15	109	0.000777164	0.015623
DQB1	13	12	115	0.00700044	0.0156142
DQA1	156	12	115	0.0119017	0.0156099
DQA1	161	12	115	0.0119017	0.0156099
DQA1	163	12	115	0.0119017	0.0156099
DQA1	107	12	115	0.0119859	0.0155981
DQA1	75	12	115	0.0120709	0.0155864
DQB1	86	14	112	0.0472102	0.0155759
DQA1	54	15	111	0.000425879	0.0155387
DQA1	215	16	108	0.0022514	0.0154505
DQB1	135	15	111	0.000161315	0.0154498
DRB1	26	16	111.1	0.0373442	0.0154383
DQB1	185	13	110	0.0108239	0.0154212
DRB1	25	15	111	0.000556639	0.0153861
DRB1	14	15	111	0.000556639	0.0153861
DQB1	203	14	110	0.0112168	0.0153771
DQB1	77	15	109	0.000838602	0.015355
DQB1	9	14	115	0.00810551	0.0153084
DQB1	185	14	116	0.0497006	0.0153042
DQB1	37	14	110	0.00173081	0.0152928
DRB1	120	16	108	0.0014728	0.0152612
DRB1	28	18	112	0.0106187	0.0152548
DQB1	77	13	109	0.00148631	0.0152002
DQB1	37	15	107	0.0124221	0.015168
DRB1	33	15	107	0.00207525	0.0151466
DQB1	75	15	107	0.0124928	0.0151406
DQB1	203	15	108	0.000534635	0.0151363
DRB1	231	15	112	0.0214783	0.0151322
DRB1	-1	16	107	0.0336633	0.0151081
DQB1	56	13	109	0.000455997	0.0151057
DQB1	74	17	113	0.0364893	0.0151031
DRB1	104	15	115	0.0208063	0.015103
DRB1	98	15	115	0.0208063	0.015103
DQB1	38	15	109	0.00108038	0.0151026
DQA1	215	13	109	0.001071	0.0150938
DRB1	10	15	111	0.0351656	0.0150785
DRB1	31	15	111	0.0340461	0.0150544
DQB1	130	18	111.2	0.0282529	0.015042
DQB1	56	14	112	0.000253535	0.0150187
DQB1	125	14	113	0.0427776	0.0149938
DQB1	85	14	110	0.014195	0.0149704
DQB1	53	14	110	0.014195	0.0149704
DQB1	90	14	110	0.014195	0.0149704
DQB1	89	14	110	0.014195	0.0149704
DQB1	84	14	110	0.014195	0.0149704
DQB1	221	14	110	0.0142785	0.0149538
DQB1	220	14	110	0.0142785	0.0149538
DPB1	76	14	110	0.0471342	0.0149077
DQA1	218	14	110	0.0144084	0.0149053
DQA1	11	14	110	0.0144125	0.0149039
DQA1	18	14	110	0.0144125	0.0149039
DQA1	45	14	110	0.0144125	0.0149039
DQA1	48	14	110	0.0144125	0.0149039
DQA1	55	14	110	0.0144125	0.0149039
DQA1	61	14	110	0.0144125	0.0149039
DQA1	64	14	110	0.0144125	0.0149039
DQA1	66	14	110	0.0144125	0.0149039
DQA1	80	14	110	0.0144125	0.0149039
DRB1	77	14	110	0.00902718	0.0148738
DQB1	38	12	115	0.015129	0.0148568
DPB1	35	16	109	0.0116292	0.0148429
DRB1	58	16	114	0.00649536	0.0148273
DQB1	77	12	115	0.0191087	0.0148179
DQA1	129	15	108	0.000457884	0.0147949
DQB1	185	13	109	0.00200949	0.0147868
DRB1	142	12	109	0.0072834	0.0147181
DRB1	133	12	109	0.0072834	0.0147181
DRB1	189	15	111	0.00484208	0.0147179
DQB1	67	14	110	0.00790389	0.0147047
DQB1	66	14	110	0.00790389	0.0147047
DQA1	54	16	108	0.00622706	0.0146587
DRB1	25	16	108	0.00614375	0.0146577
DRB1	14	16	108	0.00614375	0.0146577
DRB1	140	14	110	0.00133191	0.0146452
DQB1	56	12	116	0.0287919	0.0146386
DPA1	11	17	114	0.0170009	0.0146326
DRB1	16	13	109	0.00805117	0.014599
DQB1	167	13	116	0.0247822	0.0145946
DRB1	28	13	110	0.0373517	0.0145238
DQB1	90	12	107	0.00381118	0.0145166
DQB1	89	12	107	0.00381118	0.0145166
DQB1	84	12	107	0.00381118	0.0145166
DQB1	85	12	107	0.00381118	0.0145166
DQB1	53	12	107	0.00381118	0.0145166
DQB1	221	12	107	0.00384936	0.0145012
DQB1	220	12	107	0.00384936	0.0145012
DQB1	116	13	114	0.018633	0.014486
DQB1	224	13	114	0.018633	0.014486
DQB1	14	13	114	0.018633	0.014486
DQA1	215	15	115	0.0202473	0.0144835
DQA1	129	13	116	0.0227711	0.01448
DRB1	58	14	115	0.011356	0.0144683
DRB1	120	15	107	0.00433042	0.0144612
DQA1	40	13	109	0.00160349	0.0144605
DQA1	51	13	109	0.00160349	0.0144605
DQB1	37	13	110	0.00122358	0.0144534
DRB1	104	13	109	0.00167921	0.0144511
DRB1	98	13	109	0.00167921	0.0144511
DRB1	140	15	112	0.000297289	0.0144378
DQA1	218	12	107	0.00405629	0.0144287
DRB1	70	12	114	0.0326538	0.0144252
DQA1	11	12	107	0.00406544	0.0144228
DQA1	18	12	107	0.00406544	0.0144228
DQA1	45	12	107	0.00406544	0.0144228
DQA1	48	12	107	0.00406544	0.0144228
DQA1	55	12	107	0.00406544	0.0144228
DQA1	61	12	107	0.00406544	0.0144228
DQA1	64	12	107	0.00406544	0.0144228
DQA1	66	12	107	0.00406544	0.0144228
DQA1	80	12	107	0.00406544	0.0144228
DQB1	75	15	109	0.0019609	0.0144195
DQB1	203	12	107	0.00466161	0.0144178
DQB1	224	13	108	0.000670309	0.0144152
DQB1	14	13	108	0.000670309	0.0144152
DQB1	116	13	108	0.000670309	0.0144152
DQB1	13	13	116	0.0253256	0.0144142
DRB1	10	15	112	0.027071	0.0144
DQB1	52	13	110	0.000992168	0.0143974
DQB1	47	13	110	0.000992168	0.0143974
DQB1	46	13	110	0.000992168	0.0143974
DPB1	9	14	110	0.0258005	0.0143967
DQB1	28	13	110	0.00100323	0.0143875
DQA1	11	13	116	0.0255503	0.0143594
DQA1	18	13	116	0.0255503	0.0143594
DQA1	45	13	116	0.0255503	0.0143594
DQA1	48	13	116	0.0255503	0.0143594
DQA1	55	13	116	0.0255503	0.0143594
DQA1	61	13	116	0.0255503	0.0143594
DQA1	64	13	116	0.0255503	0.0143594
DQA1	66	13	116	0.0255503	0.0143594
DQA1	80	13	116	0.0255503	0.0143594
DQA1	218	13	116	0.0255741	0.0143577
DQA1	-16	12	107	0.00581147	0.0142803
DQA1	25	15	109	0.00512561	0.0142588
DQB1	221	13	116	0.0264592	0.0142047
DQB1	220	13	116	0.0264592	0.0142047
DRB1	73	12	109	0.00434571	0.0141817
DQB1	85	13	116	0.0266752	0.0141798
DQB1	53	13	116	0.0266752	0.0141798
DQB1	90	13	116	0.0266752	0.0141798
DQB1	89	13	116	0.0266752	0.0141798
DQB1	84	13	116	0.0266752	0.0141798
DQA1	52	14	115	0.045252	0.0141752
DPA1	11	12	108	0.0122198	0.0141442
DQA1	75	13	109	0.00108609	0.014101
DQA1	107	13	109	0.0010882	0.0140997
DQA1	156	13	109	0.00109034	0.0140983
DQA1	161	13	109	0.00109034	0.0140983
DQA1	163	13	109	0.00109034	0.0140983
DQB1	75	14	115	0.0263274	0.014098
DQB1	77	14	115	0.0295202	0.0140833
DQB1	9	12	109	0.0145616	0.0140709
DQB1	135	17	114	0.0326439	0.0140581
DRB1	58	13	115	0.0328305	0.0140408
DQB1	38	15	107	0.0175322	0.0140295
DRB1	47	15	115	0.00735257	0.013995
DRB1	189	13	109	0.00416514	0.0139888
DRB1	16	17	111	0.0234434	0.0139543
DQA1	207	14	110	0.00807531	0.0139419
DQB1	140	12	115	0.00948482	0.013927
DQB1	182	12	115	0.00948482	0.013927
DPA1	50	14	110	0.00169065	0.0139002
DPA1	31	14	110	0.00169065	0.0139002
DPA1	83	14	110	0.00169361	0.0138953
DPA1	160	14	110	0.00169654	0.0138911
DPA1	127	14	110	0.00169654	0.0138911
DQB1	52	12	109	0.00932851	0.0138848
DQB1	47	12	109	0.00932851	0.0138848
DQB1	46	12	109	0.00932851	0.0138848
DQA1	34	13	109	0.00407873	0.0138831
DPA1	228	14	110	0.00171304	0.0138829
DQB1	28	12	109	0.00934204	0.0138827
DPA1	111	14	110	0.00171641	0.0138803
DRB1	38	16	111.1	0.0317055	0.0138781
DQB1	77	15	107	0.0223516	0.013877
DQA1	129	17	111	0.0216517	0.0138629
DRB1	73	14	110	0.0122541	0.0138627
DQB1	67	17	114	0.0272848	0.0138533
DQB1	66	17	114	0.0272848	0.0138533
DQB1	67	15	110	0.00195526	0.0138372
DQB1	66	15	110	0.00195526	0.0138372
DPB1	76	18	111.2	0.0400701	0.0137387
DRB1	140	16	111	0.00279257	0.0137011
DRB1	140	15	109	0.011765	0.0136783
DRB1	58	12	114	0.0232647	0.0135802
DRB1	149	18	114	0.0108667	0.0135753
DRB1	12	18	114	0.0109045	0.0135696
DQA1	40	16	108	0.00160953	0.0135499
DQA1	51	16	108	0.00160953	0.0135499
DQB1	38	13	109	0.00681091	0.0135334
DQB1	67	15	111	0.00647204	0.0134923
DQB1	66	15	111	0.00647204	0.0134923
DQA1	187	15	107	0.0121488	0.01345
DQA1	26	15	107	0.0121652	0.0134473
DQA1	207	12	109	0.0110797	0.0134211
DQB1	75	14	109	0.00210213	0.0134158
DQB1	37	12	109	0.0105851	0.0134132
DQB1	182	16	110	0.00202747	0.0133709
DQB1	140	16	110	0.00202747	0.0133709
DRB1	47	14	113	4.08633e-05	0.0133618
DRB1	73	15	110	0.00344448	0.0133534
DQB1	203	16	110	0.0033541	0.0133533
DQB1	67	13	110	0.00331943	0.0133414
DQB1	66	13	110	0.00331943	0.0133414
DQA1	25	15	111	0.00138265	0.0133388
DQA1	156	16	108	0.00158037	0.0133212
DQA1	161	16	108	0.00158037	0.0133212
DQA1	163	16	108	0.00158037	0.0133212
DQA1	107	16	108	0.00158653	0.0133168
DQA1	-16	14	116	0.0390591	0.0133124
DQA1	75	16	108	0.00159277	0.0133123
DRB1	33	13	113	0.0421065	0.0132898
DRB1	120	13	113	0.0334121	0.0132695
DRB1	142	14	110	0.00458178	0.0132438
DRB1	133	14	110	0.00458178	0.0132438
DQB1	28	13	108	0.00770417	0.0132283
DQB1	38	14	115	0.0345529	0.0132279
DQB1	52	13	108	0.00771054	0.0132262
DQB1	47	13	108	0.00771054	0.0132262
DQB1	46	13	108	0.00771054	0.0132262
DRB1	33	13	114	0.0119529	0.0131955
DRB1	32	14	110	0.00350079	0.0131951
DRB1	142	16	115	0.0280486	0.0131935
DRB1	133	16	115	0.0280486	0.0131935
DQB1	37	17	114	0.0426205	0.013192
DRB1	104	15	111	0.011733	0.0131788
DRB1	98	15	111	0.011733	0.0131788
DRB1	86	12	114	0.0188498	0.0131288
DRB1	120	13	114	0.00693503	0.0131147
DQB1	77	14	109	0.0053852	0.0131076
DQB1	77	14	114	0.0161921	0.0130853
DQB1	75	14	114	0.00824953	0.0130113
DQA1	34	14	113	0.000254428	0.012982
DQB1	185	14	109	0.0149034	0.012973
DQA1	187	14	109	0.0112927	0.0129681
DQA1	26	14	109	0.0112889	0.0129666
DRB1	86	18	115	0.0181764	0.0129223
DQB1	38	14	109	0.00517075	0.012909
DRB1	33	14	109	0.0153253	0.0128663
DQA1	34	16	108	0.0166012	0.0128242
DQA1	54	17	112	0.00400716	0.0127533
DQB1	37	13	108	0.0143214	0.0127479
DRB1	73	12	115	0.0266413	0.0127282
DRB1	166	13	110	0.000117031	0.012721
DRB1	40	13	110	0.000117122	0.0127053
DQB1	224	15	108	0.00987586	0.0126861
DQB1	14	15	108	0.00987586	0.0126861
DQB1	116	15	108	0.00987586	0.0126861
DQB1	37	15	111	0.0154813	0.012674
DQB1	67	13	108	0.017183	0.0126652
DQB1	66	13	108	0.017183	0.0126652
DQB1	37	15	110	0.00552049	0.0126533
DQA1	129	16	110	0.00586277	0.0126503
DQA1	-16	14	110	0.0407617	0.0126458
DQA1	25	16	108	0.0346905	0.0126355
DQB1	67	12	109	0.0147546	0.0126346
DQB1	66	12	109	0.0147546	0.0126346
DQA1	26	16	109	0.0151369	0.0126051
DQA1	187	16	109	0.0152233	0.0125961
DRB1	73	16	108	0.0113208	0.0125958
DRB1	77	15	110	0.00823715	0.0125945
DRB1	73	17	114	0.0377219	0.0125839
DRB1	25	17	112	0.00508544	0.0125792
DRB1	14	17	112	0.00508544	0.0125792
DQB1	77	13	108	0.00203722	0.0125669
DRB1	120	14	109	0.0200507	0.0125134
DRB1	47	16	108	0.0121932	0.0124972
DQB1	56	15	111	0.0115991	0.012487
DQB1	52	15	110	0.00621923	0.012422
DQB1	47	15	110	0.00621923	0.012422
DQB1	46	15	110	0.00621923	0.012422
DQB1	28	15	110	0.00623201	0.0124205
DRB1	73	14	109	0.000894274	0.0123809
DRB1	16	13	107	0.0321231	0.0123684
DPB1	56	15	111	0.0197853	0.0123116
DQA1	34	18	114	0.0296614	0.0122967
DQA1	11	15	110	0.0212284	0.0122957
DQA1	18	15	110	0.0212284	0.0122957
DQA1	45	15	110	0.0212284	0.0122957
DQA1	48	15	110	0.0212284	0.0122957
DQA1	55	15	110	0.0212284	0.0122957
DQA1	61	15	110	0.0212284	0.0122957
DQA1	64	15	110	0.0212284	0.0122957
DQA1	66	15	110	0.0212284	0.0122957
DQA1	80	15	110	0.0212284	0.0122957
DRB1	47	13	109	0.0109807	0.0122922
DQA1	218	15	110	0.0213011	0.0122911
DQB1	75	17	111	0.0116598	0.012274
DRB1	47	18	114	0.0340882	0.0122565
DQB1	85	16	110	0.0106876	0.0122422
DQB1	53	16	110	0.0106876	0.0122422
DQB1	90	16	110	0.0106876	0.0122422
DQB1	89	16	110	0.0106876	0.0122422
DQB1	84	16	110	0.0106876	0.0122422
DPB1	56	16	114	0.0221748	0.0122374
DQB1	221	16	110	0.0107106	0.012235
DQB1	220	16	110	0.0107106	0.012235
DQB1	52	15	111	0.024045	0.0122176
DQB1	47	15	111	0.024045	0.0122176
DQB1	46	15	111	0.024045	0.0122176
DQB1	28	15	111	0.0241253	0.0122135
DQA1	11	16	110	0.0107187	0.012204
DQA1	18	16	110	0.0107187	0.012204
DQA1	45	16	110	0.0107187	0.012204
DQA1	48	16	110	0.0107187	0.012204
DQA1	55	16	110	0.0107187	0.012204
DQA1	61	16	110	0.0107187	0.012204
DQA1	64	16	110	0.0107187	0.012204
DQA1	66	16	110	0.0107187	0.012204
DQA1	80	16	110	0.0107187	0.012204
DQA1	218	16	110	0.0107192	0.0122031
DQB1	221	15	110	0.0227093	0.0122024
DQB1	220	15	110	0.0227093	0.0122024
DRB1	73	13	108	0.019112	0.0121876
DRB1	120	18	111.2	0.0185981	0.0121875
DQB1	90	15	110	0.0229729	0.0121857
DQB1	89	15	110	0.0229729	0.0121857
DQB1	84	15	110	0.0229729	0.0121857
DQB1	85	15	110	0.0229729	0.0121857
DQB1	53	15	110	0.0229729	0.0121857
DRB1	73	13	110	0.00375681	0.012182
DQA1	25	17	111	0.00582685	0.0121457
DQB1	75	13	109	0.0178692	0.0121292
DQA1	215	16	107	0.0101197	0.012127
DRB1	78	16	111	0.00198256	0.0121194
DRB1	140	16	114	0.0200313	0.0121179
DRB1	77	15	109	0.0122425	0.0121155
DQA1	215	15	111	0.0271522	0.012107
DQB1	203	15	110	0.025222	0.0121048
DRB1	4	16	111	0.00200553	0.0121
DQB1	-17	12	109	0.0259797	0.0120695
DRB1	12	13	109	0.0108058	0.0120669
DRB1	189	14	112	0.00685213	0.0120633
DRB1	149	13	109	0.0108463	0.0120624
DRB1	120	16	109	0.0165107	0.0120409
DQB1	75	13	108	0.00663156	0.0120289
DPB1	65	15	111	0.0110438	0.0120223
DQA1	40	14	108	0.00995852	0.0120214
DQA1	51	14	108	0.00995852	0.0120214
DRB1	142	13	113	0.0261937	0.0119954
DRB1	133	13	113	0.0261937	0.0119954
DQA1	-16	16	108	0.021221	0.0119914
DQA1	218	17	111	0.043931	0.0119854
DQA1	11	17	111	0.0440146	0.0119846
DQA1	18	17	111	0.0440146	0.0119846
DQA1	45	17	111	0.0440146	0.0119846
DQA1	48	17	111	0.0440146	0.0119846
DQA1	55	17	111	0.0440146	0.0119846
DQA1	61	17	111	0.0440146	0.0119846
DQA1	64	17	111	0.0440146	0.0119846
DQA1	66	17	111	0.0440146	0.0119846
DQA1	80	17	111	0.0440146	0.0119846
DQB1	67	12	115	0.0341379	0.011971
DQB1	66	12	115	0.0341379	0.011971
DQB1	221	17	111	0.044346	0.0119696
DQB1	220	17	111	0.044346	0.0119696
DQB1	85	17	111	0.0443812	0.0119673
DQB1	53	17	111	0.0443812	0.0119673
DQB1	90	17	111	0.0443812	0.0119673
DQB1	89	17	111	0.0443812	0.0119673
DQB1	84	17	111	0.0443812	0.0119673
DRB1	104	16	107	0.010731	0.0119659
DRB1	98	16	107	0.010731	0.0119659
DRB1	140	16	110	0.000486149	0.0119631
DQB1	135	14	110	0.01232	0.0119547
DQB1	203	17	111	0.0378185	0.0119447
DRB1	142	16	107	0.00351062	0.0119205
DRB1	133	16	107	0.00351062	0.0119205
DQB1	9	14	112	0.0103109	0.0119149
DQB1	182	13	109	0.040131	0.0119077
DQB1	140	13	109	0.040131	0.0119077
DQB1	45	12	107	0.00903381	0.0119061
DQB1	90	14	109	0.00471453	0.0118944
DQB1	89	14	109	0.00471453	0.0118944
DQB1	84	14	109	0.00471453	0.0118944
DQB1	85	14	109	0.00471453	0.0118944
DQB1	53	14	109	0.00471453	0.0118944
DQB1	221	14	109	0.0047843	0.011879
DQB1	220	14	109	0.0047843	0.011879
DPB1	215	14	110	0.0147615	0.0118693
DQA1	207	18	109	0.0198577	0.0118356
DRB1	86	13	107	0.0107407	0.0118298
DQB1	37	12	115	0.0244377	0.0118191
DQA1	218	14	109	0.00505763	0.0118116
DQA1	207	16	108	0.0123095	0.0118099
DPB1	33	17	111	0.0105945	0.0118065
DQA1	11	14	109	0.00508514	0.0118064
DQA1	18	14	109	0.00508514	0.0118064
DQA1	45	14	109	0.00508514	0.0118064
DQA1	48	14	109	0.00508514	0.0118064
DQA1	55	14	109	0.00508514	0.0118064
DQA1	61	14	109	0.00508514	0.0118064
DQA1	64	14	109	0.00508514	0.0118064
DQA1	66	14	109	0.00508514	0.0118064
DQA1	80	14	109	0.00508514	0.0118064
DRB1	140	18	110	0.00350949	0.0118026
DPB1	57	15	111	0.00913334	0.0117941
DRB1	77	18	112	0.00484197	0.011793
DQA1	215	15	108	0.0112393	0.0117892
DQB1	38	13	108	0.00611272	0.0117753
DQB1	224	15	113	0.00433775	0.0117731
DQB1	14	15	113	0.00433775	0.0117731
DQB1	116	15	113	0.00433775	0.0117731
DQB1	167	13	115	0.00397426	0.0117526
DQB1	13	13	115	0.00402297	0.0117078
DQB1	38	17	111	0.0215014	0.0116985
DRB1	85	18	110	0.0188493	0.0116759
DQA1	-16	17	111	0.034355	0.0116714
DPA1	11	17	113	0.0267891	0.0116644
DQB1	203	16	108	0.0111575	0.0116547
DQA1	-16	14	109	0.00882807	0.0116501
DQB1	28	14	114	0.0325865	0.0116321
DQB1	52	14	114	0.0325807	0.0116313
DQB1	47	14	114	0.0325807	0.0116313
DQB1	46	14	114	0.0325807	0.0116313
DQB1	52	12	115	0.0399471	0.0116201
DQB1	47	12	115	0.0399471	0.0116201
DQB1	46	12	115	0.0399471	0.0116201
DQB1	28	12	115	0.0399325	0.0116175
DQA1	25	16	113	0.0178884	0.0116122
DRB1	142	16	110	0.00112785	0.0116122
DRB1	133	16	110	0.00112785	0.0116122
DQA1	218	16	108	0.0160792	0.0116035
DQA1	11	16	108	0.0161283	0.0116022
DQA1	18	16	108	0.0161283	0.0116022
DQA1	45	16	108	0.0161283	0.0116022
DQA1	48	16	108	0.0161283	0.0116022
DQA1	55	16	108	0.0161283	0.0116022
DQA1	61	16	108	0.0161283	0.0116022
DQA1	64	16	108	0.0161283	0.0116022
DQA1	66	16	108	0.0161283	0.0116022
DQA1	80	16	108	0.0161283	0.0116022
DRB1	104	15	108	0.012371	0.0115931
DRB1	98	15	108	0.012371	0.0115931
DRB1	33	16	109	0.0387424	0.0115763
DRB1	77	14	108	0.0156606	0.0115522
DQB1	9	16	109	0.000583176	0.0115368
DRB1	25	14	109	0.0112592	0.0115367
DRB1	14	14	109	0.0112592	0.0115367
DQB1	38	14	114	0.0367724	0.0115341
DQB1	116	13	113	0.0266267	0.0115333
DQB1	224	13	113	0.0266267	0.0115333
DQB1	14	13	113	0.0266267	0.0115333
DQB1	135	16	108	0.0425132	0.0115313
DQB1	221	16	108	0.0166576	0.0115297
DQB1	220	16	108	0.0166576	0.0115297
DQB1	224	13	109	0.0294853	0.0115108
DQB1	14	13	109	0.0294853	0.0115108
DQB1	116	13	109	0.0294853	0.0115108
DQB1	90	16	108	0.0168653	0.0115103
DQB1	89	16	108	0.0168653	0.0115103
DQB1	84	16	108	0.0168653	0.0115103
DQB1	85	16	108	0.0168653	0.0115103
DQB1	53	16	108	0.0168653	0.0115103
DPB1	33	17	111.1	0.0238322	0.0115034
DQA1	26	12	107	0.0364088	0.0114977
DRB1	140	14	108	0.00437799	0.0114956
DQA1	187	12	107	0.0366055	0.0114906
DQA1	54	14	109	0.0115035	0.0114884
DQB1	67	13	114	0.0223316	0.0114661
DQB1	66	13	114	0.0223316	0.0114661
DQB1	28	14	109	0.00680567	0.0114461
DQB1	52	14	109	0.00681284	0.0114448
DQB1	47	14	109	0.00681284	0.0114448
DQB1	46	14	109	0.00681284	0.0114448
DRB1	32	15	112	0.0246572	0.0114335
DQA1	26	13	114	0.035367	0.0114252
DQA1	187	13	114	0.0353789	0.0114241
DPB1	65	17	110	0.0407863	0.0114139
DPB1	215	18	110	0.00554469	0.0113996
DPB1	56	18	115	0.0388014	0.0113919
DQA1	129	16	108	0.0261655	0.011383
DPA1	11	15	113	0.0278898	0.0113555
DQB1	224	14	115	0.0426094	0.0113428
DQB1	14	14	115	0.0426094	0.0113428
DQB1	116	14	115	0.0426094	0.0113428
DQB1	203	13	108	0.0363827	0.011306
DRB1	58	13	110	0.00238613	0.0112756
DQB1	167	12	107	0.0137885	0.0112547
DRB1	12	16	111	0.0345853	0.0112434
DQB1	13	12	107	0.0140428	0.0112409
DRB1	149	16	111	0.0346713	0.0112398
DQA1	-16	15	109	0.0254941	0.0111998
DQB1	9	16	111.1	0.0321272	0.0111863
DRB1	78	17	112	0.0198706	0.0111783
DRB1	4	17	112	0.0200842	0.0111711
DQB1	130	15	108	0.0215478	0.0111694
DQA1	34	13	114	0.0222729	0.0111619
DQA1	-16	16	110	0.0292768	0.0111364
DQA1	-16	15	110	0.0429666	0.0111018
DQA1	40	15	113	0.0165679	0.0110979
DQA1	51	15	113	0.0165679	0.0110979
DQA1	54	17	111	0.0043371	0.0110928
DQB1	52	16	108	0.0132107	0.0110766
DQB1	47	16	108	0.0132107	0.0110766
DQB1	46	16	108	0.0132107	0.0110766
DQB1	28	16	108	0.013225	0.0110747
DRB1	166	14	112	0.0282592	0.0110603
DRB1	25	17	111	0.0042054	0.011047
DRB1	14	17	111	0.0042054	0.011047
DRB1	40	14	112	0.0285794	0.0110316
DQB1	203	14	109	0.0172377	0.0109923
DQA1	25	14	109	0.0260788	0.0109911
DRB1	142	14	112	0.0217575	0.0109857
DRB1	133	14	112	0.0217575	0.0109857
DQB1	28	13	109	0.0316882	0.0109713
DQB1	52	13	109	0.0317829	0.0109676
DQB1	47	13	109	0.0317829	0.0109676
DQB1	46	13	109	0.0317829	0.0109676
DQB1	-17	15	109	0.0310777	0.0109549
DRB1	73	14	114	0.030859	0.010953
DQB1	45	13	115	0.00271331	0.0109498
DQA1	40	15	111	0.00758793	0.0109475
DQA1	51	15	111	0.00758793	0.0109475
DQB1	9	13	113	0.0249534	0.0109465
DQB1	37	16	108	0.0095091	0.0109312
DQB1	221	13	108	0.0435104	0.0109042
DQB1	220	13	108	0.0435104	0.0109042
DQA1	11	13	108	0.0445368	0.0108962
DQA1	18	13	108	0.0445368	0.0108962
DQA1	45	13	108	0.0445368	0.0108962
DQA1	48	13	108	0.0445368	0.0108962
DQA1	55	13	108	0.0445368	0.0108962
DQA1	61	13	108	0.0445368	0.0108962
DQA1	64	13	108	0.0445368	0.0108962
DQA1	66	13	108	0.0445368	0.0108962
DQA1	80	13	108	0.0445368	0.0108962
DQA1	218	13	108	0.044473	0.0108959
DQB1	85	13	108	0.0436764	0.0108943
DQB1	53	13	108	0.0436764	0.0108943
DQB1	90	13	108	0.0436764	0.0108943
DQB1	89	13	108	0.0436764	0.0108943
DQB1	84	13	108	0.0436764	0.0108943
DQA1	11	15	109	0.0386303	0.0108928
DQA1	18	15	109	0.0386303	0.0108928
DQA1	45	15	109	0.0386303	0.0108928
DQA1	48	15	109	0.0386303	0.0108928
DQA1	55	15	109	0.0386303	0.0108928
DQA1	61	15	109	0.0386303	0.0108928
DQA1	64	15	109	0.0386303	0.0108928
DQA1	66	15	109	0.0386303	0.0108928
DQA1	80	15	109	0.0386303	0.0108928
DQA1	218	15	109	0.0387872	0.0108881
DQA1	26	14	112	0.035984	0.0108868
DQA1	11	13	113	0.0205407	0.0108866
DQA1	18	13	113	0.0205407	0.0108866
DQA1	45	13	113	0.0205407	0.0108866
DQA1	48	13	113	0.0205407	0.0108866
DQA1	55	13	113	0.0205407	0.0108866
DQA1	61	13	113	0.0205407	0.0108866
DQA1	64	13	113	0.0205407	0.0108866
DQA1	66	13	113	0.0205407	0.0108866
DQA1	80	13	113	0.0205407	0.0108866
DQA1	218	13	113	0.0205748	0.0108835
DQA1	187	14	112	0.036155	0.0108823
DQB1	221	15	109	0.03997	0.0108558
DQB1	220	15	109	0.03997	0.0108558
DQB1	90	15	109	0.0401776	0.010851
DQB1	89	15	109	0.0401776	0.010851
DQB1	84	15	109	0.0401776	0.010851
DQB1	85	15	109	0.0401776	0.010851
DQB1	53	15	109	0.0401776	0.010851
DQA1	129	13	114	0.0314827	0.0108484
DRB1	120	15	110	0.0417434	0.010825
DPB1	36	16	114	0.0449673	0.0107975
DQB1	221	13	113	0.0217015	0.0107852
DQB1	220	13	113	0.0217015	0.0107852
DRB1	77	14	113	0.012441	0.0107716
DQA1	129	12	113	0.0104787	0.0107637
DQB1	85	13	113	0.02201	0.0107622
DQB1	53	13	113	0.02201	0.0107622
DQB1	90	13	113	0.02201	0.0107622
DQB1	89	13	113	0.02201	0.0107622
DQB1	84	13	113	0.02201	0.0107622
DQA1	156	12	109	0.0221325	0.0107479
DQA1	161	12	109	0.0221325	0.0107479
DQA1	163	12	109	0.0221325	0.0107479
DQA1	107	12	109	0.022224	0.0107434
DRB1	58	16	112	0.0165933	0.0107404
DQA1	75	12	109	0.0223161	0.0107389
DPA1	228	18	112	0.0225253	0.0107371
DQB1	77	14	113	0.0292529	0.0107347
DQA1	40	13	113	0.00574704	0.0107288
DQA1	51	13	113	0.00574704	0.0107288
DPA1	160	18	112	0.0228073	0.0107248
DPA1	127	18	112	0.0228073	0.0107248
DPA1	111	18	112	0.0230088	0.0107123
DPA1	83	18	112	0.0232088	0.0107062
DPA1	50	18	112	0.023396	0.0106969
DPA1	31	18	112	0.023396	0.0106969
DQA1	34	13	113	0.00345695	0.0106956
DPB1	178	17	111.1	0.0284489	0.0106547
DRB1	58	14	113	0.0101022	0.0106463
DRB1	140	14	115	0.0183433	0.0106434
DRB1	33	18	111.2	0.0404889	0.0106351
DQA1	75	15	113	0.0145313	0.0106189
DQA1	107	15	113	0.0145668	0.0106154
DQA1	156	15	113	0.0146025	0.010612
DQA1	161	15	113	0.0146025	0.010612
DQA1	163	15	113	0.0146025	0.010612
DQB1	38	12	114	0.0415462	0.0106034
DQA1	129	13	108	0.0441586	0.0105991
DRB1	4	14	109	0.0296457	0.0105823
DQB1	203	13	113	0.0193808	0.0105728
DPA1	228	15	109	0.0420288	0.0105624
DRB1	78	14	109	0.0305291	0.0105542
DRB1	58	15	113	0.0252175	0.0105522
DPB1	56	12	108	0.0111186	0.0105507
DQB1	116	14	109	0.0285911	0.0105352
DQB1	224	14	109	0.0285911	0.0105352
DQB1	14	14	109	0.0285911	0.0105352
DPA1	111	15	109	0.0429473	0.0105351
DPA1	160	15	109	0.0428868	0.0105346
DPA1	127	15	109	0.0428868	0.0105346
DQB1	185	15	107	0.0425324	0.0104973
DQA1	40	15	110	0.0312814	0.0104955
DQA1	51	15	110	0.0312814	0.0104955
DPA1	50	15	109	0.0443836	0.0104921
DPA1	31	15	109	0.0443836	0.0104921
DPA1	83	15	109	0.0444496	0.0104917
DQB1	9	15	109	0.0232012	0.0104861
DQA1	129	14	108	0.0089684	0.0104779
DQB1	37	14	109	0.0171897	0.0104542
DPB1	11	15	111	0.0438444	0.0104423
DRB1	58	14	110	0.0485747	0.0104352
DQA1	34	15	111	0.0406017	0.0104277
DQA1	207	13	113	0.0468216	0.0104197
DPA1	50	13	116	0.0493132	0.0103339
DPA1	31	13	116	0.0493132	0.0103339
DQA1	207	16	111.1	0.0371317	0.0103308
DPA1	11	16	111	0.0203621	0.0103155
DPA1	83	13	116	0.0495545	0.0102994
DPA1	160	13	116	0.0493724	0.0102989
DPA1	127	13	116	0.0493724	0.0102989
DQB1	77	17	111	0.0344193	0.0102977
DPA1	111	13	116	0.0492559	0.0102962
DQB1	203	16	115	0.0193986	0.0102889
DPA1	50	13	113	0.0452617	0.0102864
DPA1	31	13	113	0.0452617	0.0102864
DQB1	185	12	116	0.0395906	0.0102829
DPA1	228	13	116	0.04961	0.0102823
DPA1	83	13	113	0.0456313	0.0102807
DPA1	111	13	113	0.045748	0.0102792
DRB1	16	16	109	0.00827051	0.0102711
DPA1	228	13	113	0.0460566	0.0102698
DPA1	160	13	113	0.0461214	0.0102696
DPA1	127	13	113	0.0461214	0.0102696
DRB1	32	14	113	0.0240485	0.010267
DQB1	85	14	108	0.0117831	0.0102537
DQB1	53	14	108	0.0117831	0.0102537
DQB1	90	14	108	0.0117831	0.0102537
DQB1	89	14	108	0.0117831	0.0102537
DQB1	84	14	108	0.0117831	0.0102537
DPB1	57	18	108	0.0152654	0.0102515
DQB1	221	14	108	0.0117641	0.0102501
DQB1	220	14	108	0.0117641	0.0102501
DQA1	218	14	108	0.0113694	0.0102473
DQA1	11	14	108	0.0113942	0.0102438
DQA1	18	14	108	0.0113942	0.0102438
DQA1	45	14	108	0.0113942	0.0102438
DQA1	48	14	108	0.0113942	0.0102438
DQA1	55	14	108	0.0113942	0.0102438
DQA1	61	14	108	0.0113942	0.0102438
DQA1	64	14	108	0.0113942	0.0102438
DQA1	66	14	108	0.0113942	0.0102438
DQA1	80	14	108	0.0113942	0.0102438
DPB1	96	14	110	0.00412781	0.010233
DPB1	170	14	110	0.00412781	0.010233
DQA1	129	14	109	0.0379906	0.0102316
DPB1	178	15	109	0.0401997	0.0102064
DQB1	67	14	114	0.0383516	0.0102048
DQB1	66	14	114	0.0383516	0.0102048
DPB1	65	13	109	0.0435765	0.0101989
DQB1	9	16	107	0.00778026	0.0101944
DQB1	9	16	110	0.0069676	0.0101846
DQA1	156	14	108	0.0435793	0.0101817
DQA1	161	14	108	0.0435793	0.0101817
DQA1	163	14	108	0.0435793	0.0101817
DQB1	67	14	109	0.0106579	0.0101794
DQB1	66	14	109	0.0106579	0.0101794
DQA1	107	14	108	0.0437393	0.0101781
DQA1	75	14	108	0.0439002	0.0101744
DQA1	207	16	110	0.00526975	0.0101582
DPB1	57	12	108	0.00797325	0.0101406
DRB1	142	15	109	0.0190045	0.0101371
DRB1	133	15	109	0.0190045	0.0101371
DQB1	203	14	108	0.00941868	0.0101209
DQB1	135	13	113	0.0101987	0.0101043
DQA1	40	12	109	0.0291802	0.0100901
DQA1	51	12	109	0.0291802	0.0100901
DQA1	-16	14	108	0.0136172	0.0100897
DQA1	207	14	112	0.0389153	0.0100767
DRB1	32	18	112	0.0348829	0.0100764
DRB1	142	15	112	0.0250414	0.0100756
DRB1	133	15	112	0.0250414	0.0100756
DQA1	26	17	108	0.0283271	0.0100553
DQA1	187	17	108	0.0284111	0.0100548
DQA1	-16	13	113	0.0331297	0.0100485
DRB1	77	15	112	0.0297375	0.0100334
DQB1	135	18	113	0.0329067	0.0100251
DQB1	116	12	113	0.00607816	0.0100242
DQB1	224	12	113	0.00607816	0.0100242
DQB1	14	12	113	0.00607816	0.0100242
DQB1	135	17	112	0.0257673	0.0100066
DRB1	77	16	108	0.013057	0.00999946
DQA1	207	15	109	0.0339196	0.00995825
DRB1	32	13	107	0.0403791	0.00993013
DPB1	36	12	108	0.0301104	0.0099262
DRB1	4	14	113	0.0332425	0.00989172
DQB1	67	16	108	0.0169256	0.00988012
DQB1	66	16	108	0.0169256	0.00988012
DPB1	178	14	113	0.0405466	0.00986286
DRB1	78	14	113	0.0342431	0.00985991
DQA1	11	14	115	0.0173388	0.00985713
DQA1	18	14	115	0.0173388	0.00985713
DQA1	45	14	115	0.0173388	0.00985713
DQA1	48	14	115	0.0173388	0.00985713
DQA1	55	14	115	0.0173388	0.00985713
DQA1	61	14	115	0.0173388	0.00985713
DQA1	64	14	115	0.0173388	0.00985713
DQA1	66	14	115	0.0173388	0.00985713
DQA1	80	14	115	0.0173388	0.00985713
DQA1	218	14	115	0.0173206	0.00985697
DQB1	221	14	115	0.0174718	0.00984236
DQB1	220	14	115	0.0174718	0.00984236
DQB1	90	14	115	0.0174963	0.00983827
DQB1	89	14	115	0.0174963	0.00983827
DQB1	84	14	115	0.0174963	0.00983827
DQB1	85	14	115	0.0174963	0.00983827
DQB1	53	14	115	0.0174963	0.00983827
DRB1	47	14	110	0.0376572	0.00974084
DQA1	129	17	113	0.00789083	0.00972971
DRB1	140	16	109	0.0297161	0.00970616
DPB1	87	14	110	0.00557672	0.00970492
DPB1	85	14	110	0.00557975	0.00970438
DPB1	86	14	110	0.00557975	0.00970438
DRB1	16	16	114	0.0371674	0.00968357
DQB1	9	14	110	0.0413892	0.00967064
DPB1	215	13	116	0.0233935	0.00966797
DPB1	65	18	108	0.0431581	0.0096351
DPB1	84	14	110	0.00631072	0.00960146
DPB1	33	14	110	0.041503	0.00959035
DPB1	11	18	108	0.0460752	0.00958661
DQA1	75	15	111	0.0218001	0.00958451
DQA1	107	15	111	0.0218253	0.00958282
DQA1	156	15	111	0.0218509	0.00958112
DQA1	161	15	111	0.0218509	0.00958112
DQA1	163	15	111	0.0218509	0.00958112
DRB1	149	16	108	0.0184879	0.00956914
DRB1	12	16	108	0.0185439	0.00956615
DRB1	120	13	107	0.0282152	0.0095092
DRB1	32	15	114	0.0161304	0.00945074
DPB1	178	18	111.2	0.0237708	0.00944258
DRB1	142	16	109	0.00823145	0.0094347
DRB1	133	16	109	0.00823145	0.0094347
DQB1	182	15	108	0.0162314	0.00943297
DQB1	140	15	108	0.0162314	0.00943297
DQB1	130	16	111	0.0338372	0.00942725
DQB1	203	17	113	0.025694	0.00942256
DRB1	78	13	113	0.0136278	0.00938244
DQA1	40	15	112	0.0287138	0.00937817
DQA1	51	15	112	0.0287138	0.00937817
DQA1	75	13	113	0.0342508	0.00937612
DRB1	140	16	113	0.035335	0.00937327
DQA1	107	13	113	0.034329	0.0093723
DQA1	156	13	113	0.0344078	0.00936848
DQA1	161	13	113	0.0344078	0.00936848
DQA1	163	13	113	0.0344078	0.00936848
DRB1	4	13	113	0.0141576	0.00934591
DRB1	25	16	111	0.0225941	0.00933852
DRB1	14	16	111	0.0225941	0.00933852
DRB1	120	16	111.1	0.0305809	0.00933653
DRB1	47	13	114	0.0499677	0.00930766
DQA1	54	16	111	0.0222683	0.00924983
DRB1	120	14	113	0.0349437	0.00923993
DQB1	90	17	113	0.0354904	0.00920046
DQB1	89	17	113	0.0354904	0.00920046
DQB1	84	17	113	0.0354904	0.00920046
DQB1	85	17	113	0.0354904	0.00920046
DQB1	53	17	113	0.0354904	0.00920046
DQA1	129	16	115	0.0184649	0.00918461
DQB1	224	16	115	0.0341073	0.00918318
DQB1	14	16	115	0.0341073	0.00918318
DQB1	116	16	115	0.0341073	0.00918318
DPA1	11	17	111	0.0398403	0.00918296
DQB1	221	17	113	0.0354609	0.00918249
DQB1	220	17	113	0.0354609	0.00918249
DRB1	86	16	111	0.0433888	0.0091739
DQA1	218	17	113	0.0343104	0.00914636
DQA1	11	17	113	0.0342507	0.00914558
DQA1	18	17	113	0.0342507	0.00914558
DQA1	45	17	113	0.0342507	0.00914558
DQA1	48	17	113	0.0342507	0.00914558
DQA1	55	17	113	0.0342507	0.00914558
DQA1	61	17	113	0.0342507	0.00914558
DQA1	64	17	113	0.0342507	0.00914558
DQA1	66	17	113	0.0342507	0.00914558
DQA1	80	17	113	0.0342507	0.00914558
DRB1	112	16	108	0.0198859	0.00911607
DQB1	135	16	112	0.0395753	0.00909305
DQB1	203	14	115	0.0277143	0.00905134
DPB1	178	15	112	0.0209016	0.0090135
DQA1	11	16	115	0.0321779	0.00900818
DQA1	18	16	115	0.0321779	0.00900818
DQA1	45	16	115	0.0321779	0.00900818
DQA1	48	16	115	0.0321779	0.00900818
DQA1	55	16	115	0.0321779	0.00900818
DQA1	61	16	115	0.0321779	0.00900818
DQA1	64	16	115	0.0321779	0.00900818
DQA1	66	16	115	0.0321779	0.00900818
DQA1	80	16	115	0.0321779	0.00900818
DQA1	218	16	115	0.0322392	0.00900812
DQB1	85	16	115	0.0338476	0.00899594
DQB1	53	16	115	0.0338476	0.00899594
DQB1	90	16	115	0.0338476	0.00899594
DQB1	89	16	115	0.0338476	0.00899594
DQB1	84	16	115	0.0338476	0.00899594
DQB1	221	16	115	0.0337123	0.00899111
DQB1	220	16	115	0.0337123	0.00899111
DRB1	142	17	112	0.0144008	0.00897809
DRB1	133	17	112	0.0144008	0.00897809
DPB1	65	14	110	0.00493365	0.00891637
DPB1	33	13	116	0.0309508	0.00889213
DPB1	8	14	110	0.00338855	0.00888472
DRB1	47	13	113	0.0363129	0.0088716
DQA1	187	13	107	0.0226887	0.00886597
DQA1	26	13	107	0.0227081	0.0088622
DRB1	25	13	113	0.0377655	0.00885199
DRB1	14	13	113	0.0377655	0.00885199
DRB1	73	18	108	0.0360755	0.00883516
DRB1	85	16	109	0.0444492	0.00880086
DQA1	-16	17	113	0.0482677	0.00870912
DRB1	140	14	116	0.047826	0.00870179
DQA1	54	13	113	0.0478859	0.00870108
DRB1	86	15	111	0.0410864	0.00869612
DPB1	11	12	108	0.0403411	0.00869383
DRB1	25	16	111.1	0.0414121	0.00868703
DRB1	14	16	111.1	0.0414121	0.00868703
DQA1	40	17	109	0.0339767	0.0086844
DQA1	51	17	109	0.0339767	0.0086844
DRB1	16	16	111.1	0.00652996	0.00864143
DRB1	189	15	112	0.0399771	0.00855487
DQA1	54	16	111.1	0.0434936	0.00853408
DQA1	41	13	110	0.0374717	0.00851397
DQA1	130	13	110	0.03749	0.00850992
DQB1	52	18	108	0.0418279	0.00850718
DQB1	47	18	108	0.0418279	0.00850718
DQB1	46	18	108	0.0418279	0.00850718
DQB1	28	18	108	0.0418844	0.00850333
DRB1	4	16	110	0.0337593	0.00848836
DRB1	78	16	110	0.033872	0.00848472
DRB1	32	16	108	0.0353895	0.00841097
DQA1	218	12	113	0.039784	0.00837138
DQA1	11	12	113	0.0398761	0.00837027
DQA1	18	12	113	0.0398761	0.00837027
DQA1	45	12	113	0.0398761	0.00837027
DQA1	48	12	113	0.0398761	0.00837027
DQA1	55	12	113	0.0398761	0.00837027
DQA1	61	12	113	0.0398761	0.00837027
DQA1	64	12	113	0.0398761	0.00837027
DQA1	66	12	113	0.0398761	0.00837027
DQA1	80	12	113	0.0398761	0.00837027
DQB1	221	12	113	0.0397399	0.00834135
DQB1	220	12	113	0.0397399	0.00834135
DQB1	203	12	113	0.0416746	0.00833656
DQA1	25	12	115	0.0266109	0.00833334
DQB1	90	12	113	0.0399286	0.00833058
DQB1	89	12	113	0.0399286	0.00833058
DQB1	84	12	113	0.0399286	0.00833058
DQB1	85	12	113	0.0399286	0.00833058
DQB1	53	12	113	0.0399286	0.00833058
DPB1	11	14	110	0.00382098	0.00831127
DPB1	33	12	109	0.0277172	0.00828851
DQB1	135	17	111	0.0433271	0.00828693
DPB1	57	14	110	0.0179675	0.00827804
DRB1	149	14	110	0.0377326	0.00808185
DRB1	12	14	110	0.0378399	0.0080801
DQB1	135	16	110	0.0431956	0.00806903
DRB1	120	16	113	0.0158972	0.00806707
DQA1	-16	12	113	0.0466545	0.00803834
DQB1	90	14	112	0.0442576	0.00797317
DQB1	89	14	112	0.0442576	0.00797317
DQB1	84	14	112	0.0442576	0.00797317
DQB1	85	14	112	0.0442576	0.00797317
DQB1	53	14	112	0.0442576	0.00797317
DQB1	203	14	112	0.0376775	0.00796351
DQB1	221	14	112	0.0445075	0.00796316
DQB1	220	14	112	0.0445075	0.00796316
DQB1	52	17	113	0.0438308	0.0079306
DQB1	47	17	113	0.0438308	0.0079306
DQB1	46	17	113	0.0438308	0.0079306
DQB1	28	17	113	0.0440573	0.0079245
DQA1	11	14	112	0.0459234	0.00790744
DQA1	18	14	112	0.0459234	0.00790744
DQA1	45	14	112	0.0459234	0.00790744
DQA1	48	14	112	0.0459234	0.00790744
DQA1	55	14	112	0.0459234	0.00790744
DQA1	61	14	112	0.0459234	0.00790744
DQA1	64	14	112	0.0459234	0.00790744
DQA1	66	14	112	0.0459234	0.00790744
DQA1	80	14	112	0.0459234	0.00790744
DQA1	218	14	112	0.0459886	0.00790675
DRB1	77	18	111.2	0.0304756	0.00786666
DRB1	33	16	113	0.0174221	0.00785817
DQA1	187	16	113	0.0361037	0.00780687
DQA1	26	16	113	0.0361353	0.00780456
DQA1	187	18	107	0.0266775	0.00773571
DQA1	26	18	107	0.0267221	0.00772268
DRB1	85	16	114	0.0452443	0.00761199
DQB1	38	18	111.1	0.0395423	0.0075199
DRB1	149	15	112	0.0487703	0.00745009
DRB1	12	15	112	0.048879	0.00744791
DQA1	26	15	108	0.0465899	0.00737681
DQA1	187	15	108	0.0467166	0.00737446
DQB1	77	18	111.1	0.0435191	0.00734135
DRB1	40	15	111	0.0458555	0.00723017
DRB1	166	15	111	0.0463452	0.00721261
DRB1	12	17	109	0.0341689	0.00714289
DRB1	149	17	109	0.0342966	0.00714081
DQA1	156	12	116	0.0403101	0.00708112
DQA1	161	12	116	0.0403101	0.00708112
DQA1	163	12	116	0.0403101	0.00708112
DQA1	107	12	116	0.0404588	0.00707428
DQA1	75	12	116	0.0406085	0.00706743
DRB1	58	17	111	0.0161448	0.0068466
DQB1	45	18	109	0.0490812	0.00562784

### Sheet: ST6
Supplementary Table 6. cdr3-QTL results using a multivariate multiple linear regression model (conditional analysis).
Significant results were provided (Bonferroni-corrected P value < 0.05)
HLA			TCR-CDR3
Data	Gene name	Site [aa]	Length	Position [aa]	P value	Explained variance
1st-cond	DRB1	71	14	112	2.608e-78	0.0557169
1st-cond	DRB1	71	15	112	1.07825e-70	0.0478077
1st-cond	DRB1	71	16	111	4.45898e-69	0.0450419
1st-cond	DRB1	71	15	111	1.97812e-67	0.0471286
1st-cond	DRB1	71	13	113	3.21521e-67	0.0417937
1st-cond	DRB1	67	15	112	1.21276e-66	0.0526653
1st-cond	DRB1	67	14	112	8.28604e-66	0.0575779
1st-cond	DRB1	67	15	111	9.8848e-64	0.0515551
1st-cond	DRB1	71	12	113	2.98858e-61	0.0482529
1st-cond	DRB1	67	14	110	5.22545e-61	0.0530824
1st-cond	DRB1	67	16	111	9.05803e-60	0.0503388
1st-cond	DRB1	37	14	109	7.62416e-59	0.0522539
1st-cond	DRB1	67	16	111.1	1.44122e-58	0.0475511
1st-cond	DRB1	70	14	113	1.59183e-58	0.0429755
1st-cond	DRB1	67	14	109	3.96036e-58	0.0712468
1st-cond	DRB1	71	15	113	9.16263e-58	0.0387679
1st-cond	DRB1	74	13	110	6.37526e-57	0.0449164
1st-cond	DRB1	71	16	111.1	2.28253e-56	0.0395262
1st-cond	DRB1	26	14	112	3.66417e-56	0.0366623
1st-cond	DRB1	32	14	109	1.26145e-55	0.0394289
1st-cond	DRB1	71	14	110	1.71184e-55	0.0457229
1st-cond	DRB1	74	14	112	2.46494e-55	0.0472732
1st-cond	DRB1	67	13	110	6.1704e-55	0.0512241
1st-cond	DRB1	71	14	109	8.72592e-55	0.0668094
1st-cond	DRB1	26	15	109	3.37336e-54	0.052449
1st-cond	DRB1	26	13	110	1.94827e-53	0.0344609
1st-cond	DRB1	67	15	109	3.05773e-52	0.0705371
1st-cond	DRB1	37	13	109	5.37123e-52	0.0418088
1st-cond	DRB1	67	13	113	2.94754e-51	0.0475956
1st-cond	DRB1	74	15	109	4.87098e-51	0.0602819
1st-cond	DRB1	71	14	113	5.29595e-51	0.0383241
1st-cond	DRB1	32	13	109	6.46425e-51	0.0305639
1st-cond	DRB1	71	13	110	6.9956e-51	0.0452763
1st-cond	DRB1	70	14	112	8.01269e-51	0.0494194
1st-cond	DRB1	71	15	109	8.84094e-51	0.063179
1st-cond	DRB1	70	14	110	2.30068e-50	0.0474768
1st-cond	DRB1	67	13	109	2.77071e-50	0.0506628
1st-cond	DRB1	70	14	109	2.96e-50	0.0641071
1st-cond	DRB1	73	14	112	5.66405e-50	0.0258298
1st-cond	DRB1	77	14	112	5.66405e-50	0.0258298
1st-cond	DRB1	70	15	111	3.8433e-49	0.0436015
1st-cond	DRB1	74	15	112	4.36715e-49	0.0405489
1st-cond	DRB1	74	14	109	9.24856e-49	0.063412
1st-cond	DRB1	26	14	109	1.19887e-48	0.0550586
1st-cond	DRB1	70	13	113	1.32495e-48	0.0403994
1st-cond	DRB1	37	14	112	3.80245e-48	0.0340916
1st-cond	DRB1	70	16	111	5.78434e-47	0.0437173
1st-cond	DRB1	74	12	109	7.00902e-47	0.0447972
1st-cond	DRB1	37	15	112	8.62963e-47	0.0342918
1st-cond	DRB1	74	14	113	1.67179e-46	0.0344156
1st-cond	DRB1	74	13	113	2.63247e-46	0.034537
1st-cond	DRB1	73	15	109	2.70302e-46	0.0408749
1st-cond	DRB1	77	15	109	2.70302e-46	0.0408749
1st-cond	DRB1	26	12	109	2.7194e-46	0.034482
1st-cond	DRB1	37	13	110	5.41547e-46	0.0346576
1st-cond	DRB1	32	14	112	8.45648e-46	0.0219887
1st-cond	DRB1	32	15	112	3.15295e-45	0.0248833
1st-cond	DRB1	70	13	110	7.72278e-45	0.0438077
1st-cond	DRB1	67	12	113	5.01869e-44	0.0485842
1st-cond	DRB1	26	15	112	1.18962e-43	0.0294894
1st-cond	DRB1	73	14	109	1.32222e-43	0.0430894
1st-cond	DRB1	77	14	109	1.32222e-43	0.0430894
1st-cond	DRB1	73	14	113	1.49669e-43	0.0188243
1st-cond	DRB1	77	14	113	1.49669e-43	0.0188243
1st-cond	DRB1	71	16	112	1.80078e-43	0.0376511
1st-cond	DRB1	74	14	110	1.8125e-43	0.0387763
1st-cond	DRB1	71	15	110	2.07517e-43	0.0484105
1st-cond	DRB1	26	14	113	2.16523e-43	0.0262669
1st-cond	DRB1	70	15	112	3.52812e-43	0.040519
1st-cond	DRB1	70	15	113	6.01102e-43	0.0385706
1st-cond	DRB1	71	13	109	3.79392e-42	0.0400326
1st-cond	DRB1	73	13	113	5.41488e-42	0.0147096
1st-cond	DRB1	77	13	113	5.41488e-42	0.0147096
1st-cond	DRB1	74	15	113	1.2171e-41	0.0327182
1st-cond	DRB1	67	14	113	1.46702e-41	0.0416873
1st-cond	DRB1	37	15	111	2.5505e-41	0.0304607
1st-cond	DRB1	73	13	110	3.69524e-41	0.0230929
1st-cond	DRB1	77	13	110	3.69524e-41	0.0230929
1st-cond	DRB1	67	15	113	3.98978e-41	0.0431243
1st-cond	DRB1	26	13	113	5.40188e-41	0.0242494
1st-cond	DRB1	71	16	110	1.01953e-40	0.0441081
1st-cond	DRB1	26	14	110	1.42916e-40	0.0299278
1st-cond	DRB1	67	12	109	2.96326e-40	0.0475818
1st-cond	DRB1	26	15	111	2.99332e-40	0.0280706
1st-cond	DRB1	73	15	113	4.81743e-40	0.0175215
1st-cond	DRB1	77	15	113	4.81743e-40	0.0175215
1st-cond	DRB1	32	15	111	5.8268e-40	0.0204791
1st-cond	DRB1	74	15	111	7.58827e-40	0.0366768
1st-cond	DRB1	37	15	109	1.17414e-39	0.0443319
1st-cond	DRB1	26	13	109	1.27101e-39	0.0301905
1st-cond	DRB1	26	15	113	1.32574e-39	0.0249437
1st-cond	DRB1	32	13	110	2.3293e-39	0.0237813
1st-cond	DRB1	37	13	113	4.52263e-39	0.0349394
1st-cond	DRB1	73	12	109	1.35413e-38	0.0239773
1st-cond	DRB1	77	12	109	1.35413e-38	0.0239773
1st-cond	DRB1	70	16	111.1	1.60356e-38	0.0382197
1st-cond	DRB1	70	16	112	1.73745e-38	0.0400411
1st-cond	DRB1	67	15	110	1.96729e-38	0.0521635
1st-cond	DRB1	71	12	109	3.25313e-38	0.0417259
1st-cond	DRB1	70	15	109	3.50112e-38	0.0605783
1st-cond	DRB1	74	13	109	9.57876e-38	0.0397737
1st-cond	DRB1	58	14	109	1.36473e-37	0.0275062
1st-cond	DRB1	67	16	112	3.64304e-37	0.0392878
1st-cond	DRB1	37	14	110	1.26043e-36	0.0277265
1st-cond	DRB1	70	12	114	2.38375e-36	0.0384322
1st-cond	DRB1	26	12	113	2.2323e-35	0.0255562
1st-cond	DRB1	70	16	110	2.39123e-35	0.0447448
1st-cond	DRB1	73	15	112	2.94378e-35	0.0192596
1st-cond	DRB1	77	15	112	2.94378e-35	0.0192596
1st-cond	DRB1	70	12	113	4.03933e-35	0.0388293
1st-cond	DRB1	26	15	110	4.70179e-35	0.0314993
1st-cond	DRB1	70	12	109	2.95332e-34	0.0424772
1st-cond	DRB1	32	16	112	5.71549e-34	0.0198311
1st-cond	DRB1	67	12	114	1.07678e-33	0.041427
1st-cond	DRB1	26	16	111	1.69697e-33	0.0232932
1st-cond	DRB1	37	14	113	2.16095e-33	0.0286743
1st-cond	DRB1	70	15	110	2.27167e-33	0.0470904
1st-cond	DRB1	26	16	112	2.41936e-33	0.0233398
1st-cond	DRB1	67	15	108	2.47188e-33	0.0340751
1st-cond	DRB1	86	14	112	3.2871e-33	0.0262221
1st-cond	DRB1	74	12	113	3.49619e-33	0.0331303
1st-cond	DRB1	70	13	108	3.58047e-33	0.0328104
1st-cond	DRB1	32	16	111.1	5.4643e-33	0.0206746
1st-cond	DRB1	74	16	112	9.1902e-33	0.0322608
1st-cond	DRB1	67	16	109	1.21582e-32	0.0466166
1st-cond	DRB1	73	16	111	1.9568e-32	0.0163103
1st-cond	DRB1	77	16	111	1.9568e-32	0.0163103
1st-cond	DRB1	32	14	110	2.33175e-32	0.0189526
1st-cond	DRB1	73	15	111	2.52126e-32	0.017568
1st-cond	DRB1	77	15	111	2.52126e-32	0.017568
1st-cond	DRB1	74	15	110	8.25575e-32	0.0395532
1st-cond	DRB1	73	12	113	1.14555e-31	0.0155722
1st-cond	DRB1	77	12	113	1.14555e-31	0.0155722
1st-cond	DRB1	71	13	108	1.47541e-31	0.0320832
1st-cond	DRB1	32	13	113	1.88246e-31	0.0228123
1st-cond	DRB1	30	14	112	2.08258e-31	0.020041
1st-cond	DRB1	30	13	109	2.16098e-31	0.0225403
1st-cond	DRB1	26	16	109	3.67052e-31	0.0299955
1st-cond	DRB1	37	16	111.1	8.81139e-31	0.0281975
1st-cond	DRB1	67	14	108	8.87845e-31	0.0385059
1st-cond	DRB1	67	13	108	1.08038e-30	0.0345288
1st-cond	DRB1	70	13	109	1.10021e-30	0.0377021
1st-cond	DRB1	73	16	112	1.2715e-30	0.0161899
1st-cond	DRB1	77	16	112	1.2715e-30	0.0161899
1st-cond	DRB1	71	13	114	1.99667e-30	0.0282064
1st-cond	DRB1	32	15	109	2.47627e-30	0.0323325
1st-cond	DRB1	37	12	114	3.06643e-30	0.0307179
1st-cond	DRB1	74	16	111	3.46599e-30	0.0306788
1st-cond	DRB1	71	14	108	3.50719e-30	0.037846
1st-cond	DRB1	26	13	108	3.64942e-30	0.0223244
1st-cond	DRB1	70	13	114	4.79901e-30	0.0321411
1st-cond	DRB1	71	16	109	5.17524e-30	0.0385776
1st-cond	DRB1	67	16	108	5.84681e-30	0.0363437
1st-cond	DRB1	37	16	112	5.84883e-30	0.0279242
1st-cond	DRB1	74	14	108	8.96622e-30	0.0322749
1st-cond	DRB1	74	12	114	1.01576e-29	0.0288127
1st-cond	DRB1	38	14	112	1.11832e-29	0.0131018
1st-cond	DRB1	26	16	111.1	1.54909e-29	0.0209759
1st-cond	DRB1	74	16	109	1.79966e-29	0.0368884
1st-cond	DRB1	70	14	108	1.80047e-29	0.033281
1st-cond	DRB1	37	13	108	2.19107e-29	0.0297378
1st-cond	DRB1	67	16	110	3.36355e-29	0.0432935
1st-cond	DRB1	26	14	108	5.35514e-29	0.0241206
1st-cond	DRB1	70	16	113	6.08316e-29	0.0302818
1st-cond	DRB1	73	15	110	9.42059e-29	0.0248417
1st-cond	DRB1	77	15	110	9.42059e-29	0.0248417
1st-cond	DRB1	86	14	110	1.23679e-28	0.023265
1st-cond	DRB1	38	13	109	2.78384e-28	0.0154702
1st-cond	DRB1	71	17	111	4.5978e-28	0.0278249
1st-cond	DRB1	38	15	112	4.90136e-28	0.015168
1st-cond	DRB1	37	15	113	5.4249e-28	0.0252136
1st-cond	DRB1	71	15	108	5.78363e-28	0.0286232
1st-cond	DRB1	74	13	108	6.81617e-28	0.0301793
1st-cond	DRB1	71	16	113	7.78774e-28	0.0290014
1st-cond	DRB1	74	16	111.1	7.96195e-28	0.0290758
1st-cond	DRB1	32	16	111	1.05707e-27	0.0130854
1st-cond	DRB1	26	16	108	1.22084e-27	0.0196702
1st-cond	DRB1	58	15	109	1.39001e-27	0.0272623
1st-cond	DRB1	30	15	111	3.75045e-27	0.0196029
1st-cond	DRB1	70	16	109	4.7579e-27	0.0390382
1st-cond	DRB1	30	15	112	5.04657e-27	0.019282
1st-cond	DRB1	60	13	110	5.46546e-27	0.0197735
1st-cond	DRB1	32	15	113	5.7538e-27	0.0172923
1st-cond	DRB1	38	16	112	6.23954e-27	0.0136311
1st-cond	DRB1	86	13	113	6.84586e-27	0.0210837
1st-cond	DRB1	74	15	108	1.01786e-26	0.0258471
1st-cond	DRB1	37	14	108	3.31365e-26	0.0300065
1st-cond	DRB1	71	12	114	4.40706e-26	0.0291468
1st-cond	DRB1	26	12	114	4.60049e-26	0.0183487
1st-cond	DRB1	26	15	108	7.38601e-26	0.0176428
1st-cond	DRB1	71	17	110	9.94033e-26	0.0336997
1st-cond	DRB1	32	14	113	1.89122e-25	0.0190162
1st-cond	DRB1	37	16	111	4.01356e-25	0.0195723
1st-cond	DRB1	67	17	111	5.75632e-25	0.0345541
1st-cond	DRB1	71	16	108	6.5957e-25	0.0275576
1st-cond	DRB1	73	14	110	1.02584e-24	0.0201622
1st-cond	DRB1	77	14	110	1.02584e-24	0.0201622
1st-cond	DRB1	30	16	112	1.26621e-24	0.018165
1st-cond	DRB1	73	13	108	1.28394e-24	0.0151683
1st-cond	DRB1	77	13	108	1.28394e-24	0.0151683
1st-cond	DRB1	37	12	109	1.56266e-24	0.028364
1st-cond	DRB1	73	14	108	1.71696e-24	0.0169596
1st-cond	DRB1	77	14	108	1.71696e-24	0.0169596
1st-cond	DRB1	67	13	114	2.31607e-24	0.0344837
1st-cond	DRB1	38	14	109	3.31236e-24	0.0133495
1st-cond	DRB1	38	15	111	3.66089e-24	0.0130665
1st-cond	DRB1	30	14	109	4.11673e-24	0.0206392
1st-cond	DRB1	73	12	114	4.26817e-24	0.010177
1st-cond	DRB1	77	12	114	4.26817e-24	0.010177
1st-cond	DRB1	71	14	114	5.58278e-24	0.0238113
1st-cond	DRB1	60	13	109	6.29283e-24	0.0219154
1st-cond	DRB1	86	13	109	7.65427e-24	0.0255546
1st-cond	DRB1	37	13	114	7.69848e-24	0.0271664
1st-cond	DRB1	70	15	108	8.77323e-24	0.0273858
1st-cond	DRB1	86	12	109	1.19253e-23	0.0235731
1st-cond	DRB1	32	12	114	1.20525e-23	0.0174351
1st-cond	DRB1	60	14	110	1.24249e-23	0.0154789
1st-cond	DRB1	37	12	113	1.34052e-23	0.0273737
1st-cond	DRB1	9	14	112	1.48e-23	0.0120882
1st-cond	DRB1	11	14	112	1.48e-23	0.0120882
1st-cond	DRB1	96	14	112	1.48e-23	0.0120882
1st-cond	DRB1	86	15	109	2.52111e-23	0.02619
1st-cond	DRB1	86	15	112	3.19618e-23	0.0247164
1st-cond	DRB1	58	13	109	3.50764e-23	0.0139694
1st-cond	DRB1	70	17	111	3.71313e-23	0.0295371
1st-cond	DRB1	73	16	109	5.71069e-23	0.0188868
1st-cond	DRB1	77	16	109	5.71069e-23	0.0188868
1st-cond	DRB1	58	12	114	6.26715e-23	0.0098634
1st-cond	DRB1	70	14	114	6.85356e-23	0.0268904
1st-cond	DRB1	86	15	113	1.16593e-22	0.0195215
1st-cond	DRB1	140	16	112	1.44236e-22	0.00924826
1st-cond	DRB1	-16	16	112	1.44236e-22	0.00924826
1st-cond	DRB1	-25	16	112	1.44236e-22	0.00924826
1st-cond	DRB1	31	16	112	1.44236e-22	0.00924826
1st-cond	DRB1	10	16	112	1.44236e-22	0.00924826
1st-cond	DRB1	120	16	112	1.44236e-22	0.00924826
1st-cond	DRB1	166	16	112	1.44236e-22	0.00924826
1st-cond	DRB1	231	16	112	1.44236e-22	0.00924826
1st-cond	DRB1	40	16	112	1.44236e-22	0.00924826
1st-cond	DRB1	189	13	109	1.88847e-22	0.0121569
1st-cond	DRB1	233	13	109	1.88847e-22	0.0121569
1st-cond	DRB1	86	13	110	2.24419e-22	0.0230627
1st-cond	DRB1	74	16	108	2.65059e-22	0.0243225
1st-cond	DRB1	37	16	109	4.05617e-22	0.030067
1st-cond	DRB1	30	14	113	4.66171e-22	0.0177949
1st-cond	DRB1	140	14	112	4.66691e-22	0.00752086
1st-cond	DRB1	-16	14	112	4.66691e-22	0.00752086
1st-cond	DRB1	-25	14	112	4.66691e-22	0.00752086
1st-cond	DRB1	31	14	112	4.66691e-22	0.00752086
1st-cond	DRB1	10	14	112	4.66691e-22	0.00752086
1st-cond	DRB1	120	14	112	4.66691e-22	0.00752086
1st-cond	DRB1	166	14	112	4.66691e-22	0.00752086
1st-cond	DRB1	231	14	112	4.66691e-22	0.00752086
1st-cond	DRB1	40	14	112	4.66691e-22	0.00752086
1st-cond	DRB1	9	16	112	4.9069e-22	0.0122594
1st-cond	DRB1	96	16	112	4.9069e-22	0.0122594
1st-cond	DRB1	11	16	112	4.9069e-22	0.0122594
1st-cond	DRB1	11	15	111	5.84866e-22	0.013045
1st-cond	DRB1	9	15	111	5.84866e-22	0.013045
1st-cond	DRB1	96	15	111	5.84866e-22	0.013045
1st-cond	DRB1	86	14	109	7.44699e-22	0.0302346
1st-cond	DRB1	57	13	109	8.41538e-22	0.0288936
1st-cond	DRB1	57	15	109	1.09759e-21	0.0250807
1st-cond	DRB1	47	13	110	1.26874e-21	0.0152487
1st-cond	DRB1	47	13	109	1.58548e-21	0.0166827
1st-cond	DRB1	74	13	114	2.3028e-21	0.0238005
1st-cond	DRB1	70	17	110	2.44076e-21	0.0332525
1st-cond	DRB1	30	14	110	2.97028e-21	0.0158768
1st-cond	DRB1	86	16	112	3.08943e-21	0.0212655
1st-cond	DRB1	32	13	108	3.12791e-21	0.0184198
1st-cond	DRB1	189	13	110	6.45258e-21	0.00979242
1st-cond	DRB1	233	13	110	6.45258e-21	0.00979242
1st-cond	DRB1	32	12	113	7.47194e-21	0.0178714
1st-cond	DRB1	38	14	110	7.81622e-21	0.0105356
1st-cond	DRB1	37	15	108	8.08321e-21	0.0242315
1st-cond	DRB1	60	12	109	8.73596e-21	0.0195276
1st-cond	DRB1	26	12	108	1.11667e-20	0.0187046
1st-cond	DRB1	47	14	110	1.52711e-20	0.0124104
1st-cond	DRB1	189	14	110	1.94681e-20	0.00716272
1st-cond	DRB1	233	14	110	1.94681e-20	0.00716272
1st-cond	DRB1	74	16	113	1.96374e-20	0.0236716
1st-cond	DRB1	60	15	112	2.04742e-20	0.0177447
1st-cond	DRB1	67	14	114	2.20959e-20	0.0296053
1st-cond	DRB1	38	16	111.1	2.23568e-20	0.0135536
1st-cond	DRB1	-17	14	113	2.44487e-20	0.00836614
1st-cond	DRB1	181	14	113	2.44487e-20	0.00836614
1st-cond	DRB1	30	16	111.1	2.58776e-20	0.0182405
1st-cond	DRB1	73	16	111.1	2.81919e-20	0.011067
1st-cond	DRB1	77	16	111.1	2.81919e-20	0.011067
1st-cond	DRB1	67	17	110	3.53222e-20	0.0368606
1st-cond	DRB1	86	15	111	3.5503e-20	0.0221649
1st-cond	DRB1	73	13	109	4.01378e-20	0.0160554
1st-cond	DRB1	77	13	109	4.01378e-20	0.0160554
1st-cond	DRB1	73	12	108	6.62219e-20	0.0129825
1st-cond	DRB1	77	12	108	6.62219e-20	0.0129825
1st-cond	DRB1	60	14	109	6.80316e-20	0.0185326
1st-cond	DRB1	30	13	110	7.21998e-20	0.0169191
1st-cond	DRB1	9	15	112	7.66574e-20	0.0108623
1st-cond	DRB1	11	15	112	7.66574e-20	0.0108623
1st-cond	DRB1	96	15	112	7.66574e-20	0.0108623
1st-cond	DRB1	57	14	110	1.58661e-19	0.0197756
1st-cond	DRB1	60	15	109	1.62991e-19	0.0172108
1st-cond	DRB1	67	16	113	1.65798e-19	0.0322395
1st-cond	DRB1	26	16	110	2.05133e-19	0.023931
1st-cond	DRB1	85	13	109	2.13919e-19	0.0134539
1st-cond	DRB1	60	14	112	2.50925e-19	0.0188471
1st-cond	DRB1	28	13	109	2.97193e-19	0.0157337
1st-cond	DRB1	26	13	114	3.09549e-19	0.013729
1st-cond	DRB1	96	14	113	3.84601e-19	0.0126684
1st-cond	DRB1	11	14	113	3.84601e-19	0.0126684
1st-cond	DRB1	9	14	113	3.84601e-19	0.0126684
1st-cond	DRB1	70	18	111.1	4.12083e-19	0.027741
1st-cond	DRB1	10	15	112	4.13081e-19	0.00795404
1st-cond	DRB1	120	15	112	4.13081e-19	0.00795404
1st-cond	DRB1	166	15	112	4.13081e-19	0.00795404
1st-cond	DRB1	231	15	112	4.13081e-19	0.00795404
1st-cond	DRB1	40	15	112	4.13081e-19	0.00795404
1st-cond	DRB1	140	15	112	4.13081e-19	0.00795404
1st-cond	DRB1	-16	15	112	4.13081e-19	0.00795404
1st-cond	DRB1	-25	15	112	4.13081e-19	0.00795404
1st-cond	DRB1	31	15	112	4.13081e-19	0.00795404
1st-cond	DRB1	73	16	110	4.85837e-19	0.0199781
1st-cond	DRB1	77	16	110	4.85837e-19	0.0199781
1st-cond	DRB1	57	13	110	5.15689e-19	0.0233063
1st-cond	DRB1	26	16	113	6.28676e-19	0.0177118
1st-cond	DRB1	26	14	114	6.37442e-19	0.0129243
1st-cond	DRB1	86	12	113	7.70925e-19	0.020791
1st-cond	DRB1	73	15	108	8.31548e-19	0.0100372
1st-cond	DRB1	77	15	108	8.31548e-19	0.0100372
1st-cond	DRB1	32	14	108	9.7284e-19	0.0185924
1st-cond	DRB1	57	12	109	1.05894e-18	0.0255683
1st-cond	DRB1	86	14	113	1.16917e-18	0.0196393
1st-cond	DRB1	38	13	110	1.31149e-18	0.011814
1st-cond	DRB1	28	14	110	2.18404e-18	0.0117586
1st-cond	DRB1	32	17	112	2.33618e-18	0.0157059
1st-cond	DRB1	70	16	108	2.77081e-18	0.0250135
1st-cond	DRB1	96	14	109	3.24718e-18	0.0127969
1st-cond	DRB1	9	14	109	3.24718e-18	0.0127969
1st-cond	DRB1	11	14	109	3.24718e-18	0.0127969
1st-cond	DRB1	10	15	111	4.14828e-18	0.00772663
1st-cond	DRB1	120	15	111	4.14828e-18	0.00772663
1st-cond	DRB1	166	15	111	4.14828e-18	0.00772663
1st-cond	DRB1	231	15	111	4.14828e-18	0.00772663
1st-cond	DRB1	40	15	111	4.14828e-18	0.00772663
1st-cond	DRB1	140	15	111	4.14828e-18	0.00772663
1st-cond	DRB1	-16	15	111	4.14828e-18	0.00772663
1st-cond	DRB1	-25	15	111	4.14828e-18	0.00772663
1st-cond	DRB1	31	15	111	4.14828e-18	0.00772663
1st-cond	DRB1	73	16	113	4.22844e-18	0.011435
1st-cond	DRB1	77	16	113	4.22844e-18	0.011435
1st-cond	DRB1	86	16	111	5.26314e-18	0.0178053
1st-cond	DRB1	140	17	112	5.62022e-18	0.00922245
1st-cond	DRB1	-16	17	112	5.62022e-18	0.00922245
1st-cond	DRB1	-25	17	112	5.62022e-18	0.00922245
1st-cond	DRB1	31	17	112	5.62022e-18	0.00922245
1st-cond	DRB1	10	17	112	5.62022e-18	0.00922245
1st-cond	DRB1	120	17	112	5.62022e-18	0.00922245
1st-cond	DRB1	166	17	112	5.62022e-18	0.00922245
1st-cond	DRB1	231	17	112	5.62022e-18	0.00922245
1st-cond	DRB1	40	17	112	5.62022e-18	0.00922245
1st-cond	DRB1	86	16	109	6.14837e-18	0.0195609
1st-cond	DRB1	71	17	111	9.35054e-18	0.0234944
1st-cond	DRB1	26	17	108	1.08935e-17	0.014061
1st-cond	DRB1	37	16	108	1.23097e-17	0.0216961
1st-cond	DRB1	58	14	112	1.23994e-17	0.00848672
1st-cond	DRB1	11	17	112	1.434e-17	0.0123241
1st-cond	DRB1	9	17	112	1.434e-17	0.0123241
1st-cond	DRB1	96	17	112	1.434e-17	0.0123241
1st-cond	DRB1	73	16	108	2.16025e-17	0.00968311
1st-cond	DRB1	77	16	108	2.16025e-17	0.00968311
1st-cond	DRB1	57	14	109	2.60047e-17	0.0247758
1st-cond	DRB1	38	17	112	3.51647e-17	0.01227
1st-cond	DRB1	86	16	111.1	3.69793e-17	0.0180279
1st-cond	DRB1	58	15	111	3.85275e-17	0.0065854
1st-cond	DRB1	32	15	108	4.29473e-17	0.0151123
1st-cond	DRB1	73	14	114	4.90322e-17	0.00710696
1st-cond	DRB1	77	14	114	4.90322e-17	0.00710696
1st-cond	DRB1	58	13	110	5.35037e-17	0.00956406
1st-cond	DRB1	71	17	109	6.12736e-17	0.0290732
1st-cond	DRB1	58	15	108	6.59131e-17	0.00877387
1st-cond	DRB1	74	16	110	7.31787e-17	0.0289518
1st-cond	DRB1	60	13	113	8.10855e-17	0.0174417
1st-cond	DRB1	71	18	111.1	8.40059e-17	0.0228192
1st-cond	DRB1	28	13	110	8.51916e-17	0.0140426
1st-cond	DRB1	74	14	114	8.51994e-17	0.0188039
1st-cond	DRB1	67	17	111	1.02441e-16	0.0297576
1st-cond	DRB1	57	15	112	1.02569e-16	0.0224686
1st-cond	DRB1	30	13	113	1.02682e-16	0.0192267
1st-cond	DRB1	37	15	110	1.17078e-16	0.0162752
1st-cond	DRB1	58	15	112	1.34607e-16	0.00860198
1st-cond	DRB1	71	17	111.1	1.36633e-16	0.0230998
1st-cond	DRB1	32	12	109	1.39518e-16	0.0170263
1st-cond	DRB1	57	16	109	1.41029e-16	0.0237702
1st-cond	DRB1	71	12	108	1.42692e-16	0.0271551
1st-cond	DRB1	140	14	109	1.7102e-16	0.00728027
1st-cond	DRB1	-16	14	109	1.7102e-16	0.00728027
1st-cond	DRB1	-25	14	109	1.7102e-16	0.00728027
1st-cond	DRB1	31	14	109	1.7102e-16	0.00728027
1st-cond	DRB1	10	14	109	1.7102e-16	0.00728027
1st-cond	DRB1	120	14	109	1.7102e-16	0.00728027
1st-cond	DRB1	166	14	109	1.7102e-16	0.00728027
1st-cond	DRB1	231	14	109	1.7102e-16	0.00728027
1st-cond	DRB1	40	14	109	1.7102e-16	0.00728027
1st-cond	DRB1	70	17	111	2.35472e-16	0.0280207
1st-cond	DRB1	26	17	109	2.85916e-16	0.0175365
1st-cond	DRB1	32	13	114	3.01566e-16	0.0130851
1st-cond	DRB1	70	17	111.1	3.09219e-16	0.0268499
1st-cond	DRB1	96	13	108	5.53412e-16	0.00900646
1st-cond	DRB1	11	13	108	5.53412e-16	0.00900646
1st-cond	DRB1	9	13	108	5.53412e-16	0.00900646
1st-cond	DRB1	58	13	108	5.93216e-16	0.0118649
1st-cond	DRB1	47	15	112	6.76975e-16	0.0134447
1st-cond	DRB1	38	13	113	8.24527e-16	0.0128673
1st-cond	DRB1	30	13	114	1.04535e-15	0.0152547
1st-cond	DRB1	32	15	110	1.06535e-15	0.0103982
1st-cond	DRB1	57	13	113	1.16553e-15	0.0240026
1st-cond	DRB1	-17	13	108	1.18456e-15	0.00561756
1st-cond	DRB1	181	13	108	1.18456e-15	0.00561756
1st-cond	DRB1	67	12	108	1.45103e-15	0.0300536
1st-cond	DRB1	11	13	109	1.70728e-15	0.00980771
1st-cond	DRB1	9	13	109	1.70728e-15	0.00980771
1st-cond	DRB1	96	13	109	1.70728e-15	0.00980771
1st-cond	DRB1	57	14	112	2.00442e-15	0.0245078
1st-cond	DRB1	189	15	112	2.21008e-15	0.00815561
1st-cond	DRB1	233	15	112	2.21008e-15	0.00815561
1st-cond	DRB1	47	13	113	2.52192e-15	0.0139858
1st-cond	DRB1	30	15	113	2.57987e-15	0.0140489
1st-cond	DRB1	70	17	112	2.93315e-15	0.0278309
1st-cond	DRB1	47	16	111	2.95443e-15	0.011003
1st-cond	DRB1	30	13	108	2.98546e-15	0.0129235
1st-cond	DRB1	70	12	108	3.10714e-15	0.02697
1st-cond	DRB1	189	12	109	3.54255e-15	0.00912262
1st-cond	DRB1	233	12	109	3.54255e-15	0.00912262
1st-cond	DRB1	74	12	108	3.56142e-15	0.0243647
1st-cond	DRB1	67	17	111.1	3.65066e-15	0.0289186
1st-cond	DRB1	58	14	108	3.77614e-15	0.0126925
1st-cond	DRB1	85	14	110	3.89582e-15	0.00781218
1st-cond	DRB1	47	15	111	4.25665e-15	0.0116531
1st-cond	DRB1	74	17	109	4.93166e-15	0.0236717
1st-cond	DRB1	28	14	112	5.2364e-15	0.0131109
1st-cond	DRB1	32	16	109	6.50106e-15	0.018765
1st-cond	DRB1	38	16	111	6.61949e-15	0.00908833
1st-cond	DRB1	47	16	111.1	8.74311e-15	0.0136477
1st-cond	DRB1	30	17	112	1.00056e-14	0.0163377
1st-cond	DRB1	67	18	111.1	1.01998e-14	0.0286966
1st-cond	DRB1	32	17	111	1.27571e-14	0.013497
1st-cond	DRB1	30	12	113	1.3397e-14	0.0164762
1st-cond	DRB1	70	17	109	1.50729e-14	0.0296286
1st-cond	DRB1	28	15	109	1.7376e-14	0.0135396
1st-cond	DRB1	38	14	113	1.81378e-14	0.0111668
1st-cond	DRB1	73	17	108	2.57037e-14	0.00722799
1st-cond	DRB1	77	17	108	2.57037e-14	0.00722799
1st-cond	DRB1	38	15	113	2.6916e-14	0.00947724
1st-cond	DRB1	85	13	110	2.86235e-14	0.00936019
1st-cond	DRB1	58	15	113	2.92788e-14	0.00742844
1st-cond	DRB1	47	12	109	2.96339e-14	0.0135804
1st-cond	DRB1	60	16	109	3.11935e-14	0.0162706
1st-cond	DRB1	60	15	111	3.18686e-14	0.0156977
1st-cond	DRB1	67	17	108	4.39257e-14	0.0264343
1st-cond	DRB1	73	17	109	5.50414e-14	0.0105686
1st-cond	DRB1	77	17	109	5.50414e-14	0.0105686
1st-cond	DRB1	47	12	113	6.27113e-14	0.0158046
1st-cond	DRB1	47	14	112	6.53222e-14	0.0131742
1st-cond	DRB1	58	13	113	7.17558e-14	0.00839499
1st-cond	DRB1	32	18	111.2	8.29113e-14	0.0139085
1st-cond	DRB1	71	15	114	8.91092e-14	0.0231717
1st-cond	DRB1	58	16	111.1	1.02765e-13	0.0065134
1st-cond	DRB1	30	15	110	1.02847e-13	0.0104993
1st-cond	DRB1	32	17	111	1.07986e-13	0.0134308
1st-cond	DRB1	37	17	112	1.08186e-13	0.0209415
1st-cond	DRB1	73	13	114	1.18863e-13	0.00490283
1st-cond	DRB1	77	13	114	1.18863e-13	0.00490283
1st-cond	DRB1	47	16	110	1.29712e-13	0.00920231
1st-cond	DRB1	67	17	109	1.86586e-13	0.031153
1st-cond	DRB1	86	13	114	2.37806e-13	0.016414
1st-cond	DRB1	-1	16	110	2.41327e-13	0.00513469
1st-cond	DRB1	70	18	111	2.63207e-13	0.0242569
1st-cond	DRB1	30	15	109	2.86639e-13	0.0143502
1st-cond	DRB1	30	16	111	2.95394e-13	0.0129795
1st-cond	DRB1	73	17	110	3.50483e-13	0.0119355
1st-cond	DRB1	77	17	110	3.50483e-13	0.0119355
1st-cond	DRB1	28	12	109	3.56393e-13	0.011958
1st-cond	DRB1	32	17	111.1	3.68872e-13	0.0131253
1st-cond	DRB1	28	16	108	3.72625e-13	0.0125422
1st-cond	DRB1	60	14	113	3.83273e-13	0.0124491
1st-cond	DRB1	86	15	110	3.9101e-13	0.0167835
1st-cond	DRB1	71	18	111	4.01042e-13	0.0221234
1st-cond	DRB1	26	17	112	4.05391e-13	0.014603
1st-cond	DRB1	60	12	114	4.0991e-13	0.0164787
1st-cond	DRB1	189	14	112	4.13498e-13	0.00662687
1st-cond	DRB1	233	14	112	4.13498e-13	0.00662687
1st-cond	DRB1	71	18	110	4.33077e-13	0.0239068
1st-cond	DRB1	30	12	114	5.71418e-13	0.0168378
1st-cond	DRB1	71	17	112	6.7539e-13	0.0238645
1st-cond	DRB1	26	17	111	7.18467e-13	0.0129897
1st-cond	DRB1	32	16	108	7.42506e-13	0.0119201
1st-cond	DRB1	58	16	109	8.77694e-13	0.0138643
1st-cond	DRB1	86	16	108	9.1054e-13	0.0171126
1st-cond	DRB1	37	16	113	1.09712e-12	0.0183704
1st-cond	DRB1	189	16	111.1	1.11208e-12	0.00701712
1st-cond	DRB1	233	16	111.1	1.11208e-12	0.00701712
1st-cond	DRB1	60	14	108	1.14298e-12	0.0135004
1st-cond	DRB1	57	15	111	1.19577e-12	0.0213118
1st-cond	DRB1	85	14	112	1.20271e-12	0.00838773
1st-cond	DRB1	26	17	110	1.26419e-12	0.016997
1st-cond	DRB1	9	13	114	1.4933e-12	0.0104545
1st-cond	DRB1	11	13	114	1.4933e-12	0.0104545
1st-cond	DRB1	96	13	114	1.4933e-12	0.0104545
1st-cond	DRB1	86	15	108	1.58547e-12	0.0162158
1st-cond	DRB1	37	12	108	1.76234e-12	0.0212493
1st-cond	DRB1	60	15	108	1.86544e-12	0.013162
1st-cond	DRB1	38	12	113	2.04113e-12	0.0110332
1st-cond	DRB1	30	14	108	2.06497e-12	0.0119756
1st-cond	DRB1	60	16	111.1	2.34501e-12	0.0145928
1st-cond	DRB1	96	14	110	2.66499e-12	0.0093851
1st-cond	DRB1	9	14	110	2.66499e-12	0.0093851
1st-cond	DRB1	11	14	110	2.66499e-12	0.0093851
1st-cond	DRB1	71	18	108	3.22714e-12	0.0224973
1st-cond	DRB1	9	14	108	3.50173e-12	0.00787154
1st-cond	DRB1	11	14	108	3.50173e-12	0.00787154
1st-cond	DRB1	96	14	108	3.50173e-12	0.00787154
1st-cond	DRB1	96	16	111.1	3.78162e-12	0.00998789
1st-cond	DRB1	9	16	111.1	3.78162e-12	0.00998789
1st-cond	DRB1	11	16	111.1	3.78162e-12	0.00998789
1st-cond	DRB1	60	12	113	3.78179e-12	0.0159601
1st-cond	DRB1	73	18	110	4.43767e-12	0.00958882
1st-cond	DRB1	77	18	110	4.43767e-12	0.00958882
1st-cond	DRB1	10	13	109	5.1839e-12	0.00562076
1st-cond	DRB1	120	13	109	5.1839e-12	0.00562076
1st-cond	DRB1	166	13	109	5.1839e-12	0.00562076
1st-cond	DRB1	231	13	109	5.1839e-12	0.00562076
1st-cond	DRB1	40	13	109	5.1839e-12	0.00562076
1st-cond	DRB1	140	13	109	5.1839e-12	0.00562076
1st-cond	DRB1	-16	13	109	5.1839e-12	0.00562076
1st-cond	DRB1	-25	13	109	5.1839e-12	0.00562076
1st-cond	DRB1	31	13	109	5.1839e-12	0.00562076
1st-cond	DRB1	74	17	108	5.20392e-12	0.0178267
1st-cond	DRB1	86	17	111	5.44856e-12	0.0155679
1st-cond	DRB1	140	14	113	5.80558e-12	0.00781393
1st-cond	DRB1	-16	14	113	5.80558e-12	0.00781393
1st-cond	DRB1	-25	14	113	5.80558e-12	0.00781393
1st-cond	DRB1	31	14	113	5.80558e-12	0.00781393
1st-cond	DRB1	10	14	113	5.80558e-12	0.00781393
1st-cond	DRB1	120	14	113	5.80558e-12	0.00781393
1st-cond	DRB1	166	14	113	5.80558e-12	0.00781393
1st-cond	DRB1	231	14	113	5.80558e-12	0.00781393
1st-cond	DRB1	40	14	113	5.80558e-12	0.00781393
1st-cond	DRB1	73	17	112	6.29641e-12	0.00860274
1st-cond	DRB1	77	17	112	6.29641e-12	0.00860274
1st-cond	DRB1	73	15	114	6.85676e-12	0.00839852
1st-cond	DRB1	77	15	114	6.85676e-12	0.00839852
1st-cond	DRB1	47	17	111	8.08951e-12	0.0101729
1st-cond	DRB1	47	14	109	9.26576e-12	0.0119397
1st-cond	DRB1	60	13	114	9.63323e-12	0.0167756
1st-cond	DRB1	189	14	109	1.08979e-11	0.00733929
1st-cond	DRB1	233	14	109	1.08979e-11	0.00733929
1st-cond	DRB1	70	18	111.2	1.09314e-11	0.0251499
1st-cond	DRB1	32	12	108	1.19193e-11	0.0138648
1st-cond	DRB1	60	16	108	1.22338e-11	0.0134121
1st-cond	DRB1	86	17	110	1.27046e-11	0.015877
1st-cond	DRB1	67	18	111	1.27578e-11	0.0283176
1st-cond	DRB1	38	18	111.2	1.33265e-11	0.0100252
1st-cond	DRB1	30	14	114	1.33606e-11	0.0102699
1st-cond	DRB1	70	18	110	1.38979e-11	0.0247423
1st-cond	DRB1	30	12	109	1.50503e-11	0.014438
1st-cond	DRB1	57	15	113	1.51569e-11	0.019526
1st-cond	DRB1	58	12	108	1.5712e-11	0.00927074
1st-cond	DRB1	26	15	114	1.72618e-11	0.0132688
1st-cond	DRB1	47	17	111	1.74156e-11	0.0108563
1st-cond	DRB1	28	15	112	1.92512e-11	0.0120896
1st-cond	DRB1	26	17	111	1.98235e-11	0.0126257
1st-cond	DRB1	71	17	108	2.01603e-11	0.019421
1st-cond	DRB1	47	15	113	2.13139e-11	0.00948027
1st-cond	DRB1	60	13	108	2.13472e-11	0.0129107
1st-cond	DRB1	9	13	113	2.37737e-11	0.0120359
1st-cond	DRB1	96	13	113	2.37737e-11	0.0120359
1st-cond	DRB1	11	13	113	2.37737e-11	0.0120359
1st-cond	DRB1	70	15	114	2.47633e-11	0.0234687
1st-cond	DRB1	28	15	111	2.49624e-11	0.0120997
1st-cond	DRB1	9	12	114	2.50891e-11	0.0118201
1st-cond	DRB1	11	12	114	2.50891e-11	0.0118201
1st-cond	DRB1	96	12	114	2.50891e-11	0.0118201
1st-cond	DRB1	-17	12	114	2.51511e-11	0.0087875
1st-cond	DRB1	181	12	114	2.51511e-11	0.0087875
1st-cond	DRB1	28	14	109	2.69705e-11	0.0134503
1st-cond	DRB1	38	17	111.1	2.88806e-11	0.0104767
1st-cond	DRB1	85	16	111.1	3.18429e-11	0.00908606
1st-cond	DRB1	58	16	111	4.2902e-11	0.00228434
1st-cond	DRB1	57	12	113	4.32833e-11	0.0230162
1st-cond	DRB1	58	14	110	4.9911e-11	0.00753724
1st-cond	DRB1	57	15	108	5.17345e-11	0.0187268
1st-cond	DRB1	38	17	111	5.19399e-11	0.00959769
1st-cond	DRB1	38	17	111	5.2695e-11	0.0102026
1st-cond	DRB1	73	18	111.2	5.79871e-11	0.00804278
1st-cond	DRB1	77	18	111.2	5.79871e-11	0.00804278
1st-cond	DRB1	67	18	108	6.6538e-11	0.0269345
1st-cond	DRB1	74	17	111	6.97742e-11	0.0185831
1st-cond	DRB1	71	18	109	7.19139e-11	0.024867
1st-cond	DRB1	-17	13	114	7.31696e-11	0.00742862
1st-cond	DRB1	181	13	114	7.31696e-11	0.00742862
1st-cond	DRB1	30	16	108	7.405e-11	0.014162
1st-cond	DRB1	-17	15	111	7.57116e-11	0.00693983
1st-cond	DRB1	181	15	111	7.57116e-11	0.00693983
1st-cond	DRB1	-17	16	112	7.72745e-11	0.00622783
1st-cond	DRB1	181	16	112	7.72745e-11	0.00622783
1st-cond	DRB1	73	17	111	7.79813e-11	0.00611476
1st-cond	DRB1	77	17	111	7.79813e-11	0.00611476
1st-cond	DRB1	30	17	111	8.07496e-11	0.0156088
1st-cond	DRB1	58	16	108	8.20369e-11	0.00680106
1st-cond	DRB1	189	16	112	8.35301e-11	0.00491904
1st-cond	DRB1	233	16	112	8.35301e-11	0.00491904
1st-cond	DRB1	60	15	113	8.58455e-11	0.0121941
1st-cond	DRB1	60	15	110	9.09567e-11	0.0103596
1st-cond	DRB1	57	16	112	9.17521e-11	0.0199924
1st-cond	DRB1	37	17	111	1.00725e-10	0.0198127
1st-cond	DRB1	57	14	113	1.05423e-10	0.0186843
1st-cond	DRB1	140	16	111.1	1.08677e-10	0.00647561
1st-cond	DRB1	-16	16	111.1	1.08677e-10	0.00647561
1st-cond	DRB1	-25	16	111.1	1.08677e-10	0.00647561
1st-cond	DRB1	31	16	111.1	1.08677e-10	0.00647561
1st-cond	DRB1	10	16	111.1	1.08677e-10	0.00647561
1st-cond	DRB1	120	16	111.1	1.08677e-10	0.00647561
1st-cond	DRB1	166	16	111.1	1.08677e-10	0.00647561
1st-cond	DRB1	231	16	111.1	1.08677e-10	0.00647561
1st-cond	DRB1	40	16	111.1	1.08677e-10	0.00647561
1st-cond	DRB1	57	14	108	1.10655e-10	0.0186942
1st-cond	DRB1	57	13	108	1.25376e-10	0.0188364
1st-cond	DRB1	70	17	108	1.33962e-10	0.0200652
1st-cond	DRB1	73	17	111.1	1.42138e-10	0.00726383
1st-cond	DRB1	77	17	111.1	1.42138e-10	0.00726383
1st-cond	DRB1	37	17	111	1.45846e-10	0.0187092
1st-cond	DRB1	67	18	111	1.47035e-10	0.0279423
1st-cond	DRB1	140	13	113	1.53994e-10	0.00763566
1st-cond	DRB1	-16	13	113	1.53994e-10	0.00763566
1st-cond	DRB1	-25	13	113	1.53994e-10	0.00763566
1st-cond	DRB1	31	13	113	1.53994e-10	0.00763566
1st-cond	DRB1	10	13	113	1.53994e-10	0.00763566
1st-cond	DRB1	120	13	113	1.53994e-10	0.00763566
1st-cond	DRB1	166	13	113	1.53994e-10	0.00763566
1st-cond	DRB1	231	13	113	1.53994e-10	0.00763566
1st-cond	DRB1	40	13	113	1.53994e-10	0.00763566
1st-cond	DRB1	37	14	114	1.55491e-10	0.0155455
1st-cond	DRB1	10	18	111.2	1.56904e-10	0.00664625
1st-cond	DRB1	120	18	111.2	1.56904e-10	0.00664625
1st-cond	DRB1	166	18	111.2	1.56904e-10	0.00664625
1st-cond	DRB1	231	18	111.2	1.56904e-10	0.00664625
1st-cond	DRB1	40	18	111.2	1.56904e-10	0.00664625
1st-cond	DRB1	140	18	111.2	1.56904e-10	0.00664625
1st-cond	DRB1	-16	18	111.2	1.56904e-10	0.00664625
1st-cond	DRB1	-25	18	111.2	1.56904e-10	0.00664625
1st-cond	DRB1	31	18	111.2	1.56904e-10	0.00664625
1st-cond	DRB1	57	13	114	1.57741e-10	0.0226411
1st-cond	DRB1	37	17	109	1.65265e-10	0.0178963
1st-cond	DRB1	26	17	111.1	1.73896e-10	0.0138782
1st-cond	DRB1	-1	16	111	1.83983e-10	0.00535369
1st-cond	DRB1	28	13	108	1.93451e-10	0.00936351
1st-cond	DRB1	28	15	108	2.02022e-10	0.0102921
1st-cond	DRB1	26	13	107	2.12461e-10	0.0166453
1st-cond	DRB1	189	15	110	2.21339e-10	0.0046309
1st-cond	DRB1	233	15	110	2.21339e-10	0.0046309
1st-cond	DRB1	104	15	109	2.2519e-10	0.0068642
1st-cond	DRB1	4	15	109	2.2519e-10	0.0068642
1st-cond	DRB1	78	15	109	2.2519e-10	0.0068642
1st-cond	DRB1	98	15	109	2.2519e-10	0.0068642
1st-cond	DRB1	47	15	109	2.29715e-10	0.0105389
1st-cond	DRB1	60	16	112	2.4295e-10	0.013341
1st-cond	DRB1	86	16	110	2.76953e-10	0.0149289
1st-cond	DRB1	67	17	112	2.97831e-10	0.027194
1st-cond	DRB1	28	16	109	3.02104e-10	0.0131421
1st-cond	DRB1	30	15	108	3.10394e-10	0.0125031
1st-cond	DRB1	71	18	111	3.23362e-10	0.0209651
1st-cond	DRB1	73	13	107	3.27669e-10	0.0100374
1st-cond	DRB1	77	13	107	3.27669e-10	0.0100374
1st-cond	DRB1	86	14	108	3.45543e-10	0.0161507
1st-cond	DRB1	58	14	113	3.88917e-10	0.00680169
1st-cond	DRB1	32	14	114	4.46792e-10	0.00876891
1st-cond	DRB1	28	14	108	4.47428e-10	0.0102673
1st-cond	DRB1	70	18	111	5.09148e-10	0.0235188
1st-cond	DRB1	70	18	109	5.7386e-10	0.0267008
1st-cond	DRB1	74	15	114	6.74921e-10	0.0183548
1st-cond	DRB1	189	13	113	6.88432e-10	0.00646915
1st-cond	DRB1	233	13	113	6.88432e-10	0.00646915
1st-cond	DRB1	11	15	109	8.11437e-10	0.00873937
1st-cond	DRB1	9	15	109	8.11437e-10	0.00873937
1st-cond	DRB1	96	15	109	8.11437e-10	0.00873937
1st-cond	DRB1	37	17	111.1	8.91975e-10	0.0193474
1st-cond	DRB1	47	17	110	9.76627e-10	0.0103044
1st-cond	DRB1	104	13	108	9.79474e-10	0.00471929
1st-cond	DRB1	4	13	108	9.79474e-10	0.00471929
1st-cond	DRB1	78	13	108	9.79474e-10	0.00471929
1st-cond	DRB1	98	13	108	9.79474e-10	0.00471929
1st-cond	DRB1	104	16	108	9.9141e-10	0.00651019
1st-cond	DRB1	4	16	108	9.9141e-10	0.00651019
1st-cond	DRB1	78	16	108	9.9141e-10	0.00651019
1st-cond	DRB1	98	16	108	9.9141e-10	0.00651019
1st-cond	DRB1	85	12	109	9.97102e-10	0.00847806
1st-cond	DRB1	47	12	114	1.06098e-09	0.0119837
1st-cond	DRB1	-1	17	110	1.06418e-09	0.00514265
1st-cond	DRB1	57	16	111.1	1.08107e-09	0.0194242
1st-cond	DRB1	47	14	108	1.30661e-09	0.00906822
1st-cond	DRB1	32	18	111	1.30816e-09	0.0104375
1st-cond	DRB1	74	17	110	1.45452e-09	0.0219481
1st-cond	DRB1	9	16	111	1.48631e-09	0.00783248
1st-cond	DRB1	96	16	111	1.48631e-09	0.00783248
1st-cond	DRB1	11	16	111	1.48631e-09	0.00783248
1st-cond	DRB1	26	18	111.2	1.57815e-09	0.0128902
1st-cond	DRB1	28	16	111.1	1.67315e-09	0.0108204
1st-cond	DRB1	189	15	109	1.67603e-09	0.00590763
1st-cond	DRB1	233	15	109	1.67603e-09	0.00590763
1st-cond	DRB1	10	16	111	1.80547e-09	0.00504327
1st-cond	DRB1	120	16	111	1.80547e-09	0.00504327
1st-cond	DRB1	166	16	111	1.80547e-09	0.00504327
1st-cond	DRB1	231	16	111	1.80547e-09	0.00504327
1st-cond	DRB1	40	16	111	1.80547e-09	0.00504327
1st-cond	DRB1	140	16	111	1.80547e-09	0.00504327
1st-cond	DRB1	-16	16	111	1.80547e-09	0.00504327
1st-cond	DRB1	-25	16	111	1.80547e-09	0.00504327
1st-cond	DRB1	31	16	111	1.80547e-09	0.00504327
1st-cond	DRB1	38	15	110	1.85487e-09	0.00594977
1st-cond	DRB1	67	15	114	1.85649e-09	0.0265218
1st-cond	DRB1	30	17	111	2.08646e-09	0.0133485
1st-cond	DRB1	-17	17	112	2.08897e-09	0.00614797
1st-cond	DRB1	181	17	112	2.08897e-09	0.00614797
1st-cond	DRB1	96	13	110	2.15805e-09	0.00805366
1st-cond	DRB1	11	13	110	2.15805e-09	0.00805366
1st-cond	DRB1	9	13	110	2.15805e-09	0.00805366
1st-cond	DRB1	74	17	111.1	2.17417e-09	0.0206631
1st-cond	DRB1	47	18	111.1	2.20637e-09	0.0121047
1st-cond	DRB1	57	16	108	2.23712e-09	0.0197688
1st-cond	DRB1	86	16	113	2.28011e-09	0.0144951
1st-cond	DRB1	85	14	109	2.35323e-09	0.00845266
1st-cond	DRB1	140	17	111.1	2.45551e-09	0.00598433
1st-cond	DRB1	-16	17	111.1	2.45551e-09	0.00598433
1st-cond	DRB1	-25	17	111.1	2.45551e-09	0.00598433
1st-cond	DRB1	31	17	111.1	2.45551e-09	0.00598433
1st-cond	DRB1	10	17	111.1	2.45551e-09	0.00598433
1st-cond	DRB1	120	17	111.1	2.45551e-09	0.00598433
1st-cond	DRB1	166	17	111.1	2.45551e-09	0.00598433
1st-cond	DRB1	231	17	111.1	2.45551e-09	0.00598433
1st-cond	DRB1	40	17	111.1	2.45551e-09	0.00598433
1st-cond	DRB1	38	18	111	2.59528e-09	0.00772546
1st-cond	DRB1	70	17	113	2.73112e-09	0.0226107
1st-cond	DRB1	38	18	111	2.75542e-09	0.00813209
1st-cond	DRB1	86	13	108	2.91961e-09	0.0135677
1st-cond	DRB1	57	12	114	2.98475e-09	0.0209748
1st-cond	DRB1	-1	17	111	3e-09	0.00402577
1st-cond	DRB1	189	15	113	3.26009e-09	0.00416235
1st-cond	DRB1	233	15	113	3.26009e-09	0.00416235
1st-cond	DRB1	189	15	111	3.31917e-09	0.00570462
1st-cond	DRB1	233	15	111	3.31917e-09	0.00570462
1st-cond	DRB1	28	12	113	3.48363e-09	0.0124411
1st-cond	DRB1	189	12	113	3.5133e-09	0.00657107
1st-cond	DRB1	233	12	113	3.5133e-09	0.00657107
1st-cond	DRB1	26	14	107	3.53116e-09	0.0216466
1st-cond	DRB1	-1	17	111	3.78287e-09	0.00497845
1st-cond	DRB1	30	16	109	3.95931e-09	0.0138012
1st-cond	DRB1	47	15	110	4.20589e-09	0.0090424
1st-cond	DRB1	57	15	110	4.53948e-09	0.0145958
1st-cond	DRB1	26	12	115	5.16919e-09	0.014486
1st-cond	DRB1	189	16	111	5.19748e-09	0.00504986
1st-cond	DRB1	233	16	111	5.19748e-09	0.00504986
1st-cond	DRB1	189	17	111	5.4799e-09	0.00569056
1st-cond	DRB1	233	17	111	5.4799e-09	0.00569056
1st-cond	DRB1	30	16	113	5.93435e-09	0.0109898
1st-cond	DRB1	37	16	110	7.37432e-09	0.0138798
1st-cond	DRB1	104	16	109	7.66392e-09	0.00710203
1st-cond	DRB1	4	16	109	7.66392e-09	0.00710203
1st-cond	DRB1	78	16	109	7.66392e-09	0.00710203
1st-cond	DRB1	98	16	109	7.66392e-09	0.00710203
1st-cond	DRB1	26	18	111	8.04987e-09	0.0110219
1st-cond	DRB1	28	13	113	8.21371e-09	0.0122472
1st-cond	DRB1	58	12	113	8.30922e-09	0.0063895
1st-cond	DRB1	86	14	114	8.50907e-09	0.012974
1st-cond	DRB1	86	17	109	9.56924e-09	0.0157349
1st-cond	DRB1	38	12	109	9.70824e-09	0.00824526
1st-cond	DRB1	71	18	111.2	9.80396e-09	0.0197188
1st-cond	DRB1	74	17	111	1.08691e-08	0.0173326
1st-cond	DRB1	47	15	108	1.09764e-08	0.00978404
1st-cond	DRB1	11	16	108	1.20097e-08	0.00831614
1st-cond	DRB1	96	16	108	1.20097e-08	0.00831614
1st-cond	DRB1	9	16	108	1.20097e-08	0.00831614
1st-cond	DRB1	58	12	109	1.49598e-08	0.00788432
1st-cond	DRB1	38	18	111.1	1.579e-08	0.00883949
1st-cond	DRB1	26	14	115	1.84044e-08	0.00970922
1st-cond	DRB1	70	14	115	1.93733e-08	0.0193729
1st-cond	DRB1	85	15	112	2.14248e-08	0.00840444
1st-cond	DRB1	32	16	110	2.19657e-08	0.00941418
1st-cond	DRB1	67	18	110	2.39873e-08	0.0264772
1st-cond	DRB1	30	18	111.2	2.41706e-08	0.0135293
1st-cond	DRB1	58	13	114	2.7636e-08	0.00391419
1st-cond	DRB1	38	15	109	2.81025e-08	0.00657315
1st-cond	DRB1	67	14	107	2.92101e-08	0.0279703
1st-cond	DRB1	67	14	115	2.94504e-08	0.0229019
1st-cond	DRB1	73	12	115	2.97106e-08	0.00948577
1st-cond	DRB1	77	12	115	2.97106e-08	0.00948577
1st-cond	DRB1	86	18	111.1	3.20825e-08	0.0157086
1st-cond	DRB1	67	12	115	3.26504e-08	0.0272127
1st-cond	DRB1	38	13	108	3.31649e-08	0.0068383
1st-cond	DRB1	28	15	110	3.40857e-08	0.00785408
1st-cond	DRB1	74	17	112	3.43813e-08	0.0188741
1st-cond	DRB1	11	16	113	3.74824e-08	0.00680922
1st-cond	DRB1	96	16	113	3.74824e-08	0.00680922
1st-cond	DRB1	9	16	113	3.74824e-08	0.00680922
1st-cond	DRB1	-1	18	111.1	3.8671e-08	0.00541463
1st-cond	DRB1	37	18	111.2	3.8963e-08	0.0179432
1st-cond	DRB1	104	14	108	4.11974e-08	0.00487826
1st-cond	DRB1	4	14	108	4.11974e-08	0.00487826
1st-cond	DRB1	78	14	108	4.11974e-08	0.00487826
1st-cond	DRB1	98	14	108	4.11974e-08	0.00487826
1st-cond	DRB1	11	12	113	4.15433e-08	0.00844252
1st-cond	DRB1	9	12	113	4.15433e-08	0.00844252
1st-cond	DRB1	96	12	113	4.15433e-08	0.00844252
1st-cond	DRB1	38	13	114	4.53642e-08	0.00783182
1st-cond	DRB1	71	14	115	4.57073e-08	0.0175568
1st-cond	DRB1	30	17	111.1	4.87187e-08	0.0139399
1st-cond	DRB1	11	18	111.2	4.90591e-08	0.00861912
1st-cond	DRB1	9	18	111.2	4.90591e-08	0.00861912
1st-cond	DRB1	96	18	111.2	4.90591e-08	0.00861912
1st-cond	DRB1	38	14	108	5.43757e-08	0.00588765
1st-cond	DRB1	-1	14	110	5.56431e-08	0.00471397
1st-cond	DRB1	73	17	113	5.57184e-08	0.00610295
1st-cond	DRB1	77	17	113	5.57184e-08	0.00610295
1st-cond	DRB1	71	15	115	6.09002e-08	0.0167898
1st-cond	DRB1	71	14	116	6.14817e-08	0.0193215
1st-cond	DRB1	74	18	111	6.76154e-08	0.0163842
1st-cond	DRB1	86	12	114	7.06299e-08	0.0142857
1st-cond	DRB1	10	14	110	7.62676e-08	0.00497941
1st-cond	DRB1	120	14	110	7.62676e-08	0.00497941
1st-cond	DRB1	166	14	110	7.62676e-08	0.00497941
1st-cond	DRB1	231	14	110	7.62676e-08	0.00497941
1st-cond	DRB1	40	14	110	7.62676e-08	0.00497941
1st-cond	DRB1	140	14	110	7.62676e-08	0.00497941
1st-cond	DRB1	-16	14	110	7.62676e-08	0.00497941
1st-cond	DRB1	-25	14	110	7.62676e-08	0.00497941
1st-cond	DRB1	31	14	110	7.62676e-08	0.00497941
1st-cond	DRB1	32	18	111	7.93058e-08	0.00987982
1st-cond	DRB1	11	15	113	8.89892e-08	0.00847617
1st-cond	DRB1	96	15	113	8.89892e-08	0.00847617
1st-cond	DRB1	9	15	113	8.89892e-08	0.00847617
1st-cond	DRB1	71	13	107	9.31917e-08	0.0190083
1st-cond	DRB1	67	18	111.2	1.02717e-07	0.0251588
1st-cond	DRB1	85	16	112	1.03006e-07	0.00673789
1st-cond	DRB1	26	18	111.1	1.06672e-07	0.0117403
1st-cond	DRB1	30	18	111	1.0761e-07	0.0109986
1st-cond	DRB1	60	16	111	1.14274e-07	0.0115509
1st-cond	DRB1	47	16	109	1.24131e-07	0.00927817
1st-cond	DRB1	85	15	109	1.25154e-07	0.00686238
1st-cond	DRB1	32	17	109	1.32068e-07	0.00959062
1st-cond	DRB1	-17	16	113	1.4291e-07	0.00374232
1st-cond	DRB1	181	16	113	1.4291e-07	0.00374232
1st-cond	DRB1	73	15	107	1.57858e-07	0.00711618
1st-cond	DRB1	77	15	107	1.57858e-07	0.00711618
1st-cond	DRB1	104	14	112	1.74286e-07	0.00545539
1st-cond	DRB1	4	14	112	1.74286e-07	0.00545539
1st-cond	DRB1	78	14	112	1.74286e-07	0.00545539
1st-cond	DRB1	98	14	112	1.74286e-07	0.00545539
1st-cond	DRB1	96	17	111.1	1.79389e-07	0.00855861
1st-cond	DRB1	11	17	111.1	1.79389e-07	0.00855861
1st-cond	DRB1	9	17	111.1	1.79389e-07	0.00855861
1st-cond	DRB1	73	17	111	1.80284e-07	0.00514212
1st-cond	DRB1	77	17	111	1.80284e-07	0.00514212
1st-cond	DRB1	74	18	111.1	1.86392e-07	0.0188909
1st-cond	DRB1	73	18	111.1	2.00457e-07	0.00517749
1st-cond	DRB1	77	18	111.1	2.00457e-07	0.00517749
1st-cond	DRB1	86	12	108	2.14114e-07	0.0144953
1st-cond	DRB1	11	16	109	2.14125e-07	0.00865808
1st-cond	DRB1	9	16	109	2.14125e-07	0.00865808
1st-cond	DRB1	96	16	109	2.14125e-07	0.00865808
1st-cond	DRB1	104	15	108	2.16453e-07	0.00414603
1st-cond	DRB1	4	15	108	2.16453e-07	0.00414603
1st-cond	DRB1	78	15	108	2.16453e-07	0.00414603
1st-cond	DRB1	98	15	108	2.16453e-07	0.00414603
1st-cond	DRB1	-17	16	111.1	2.18941e-07	0.00654125
1st-cond	DRB1	181	16	111.1	2.18941e-07	0.00654125
1st-cond	DRB1	26	18	110	2.25653e-07	0.012481
1st-cond	DRB1	73	14	115	2.34507e-07	0.00492107
1st-cond	DRB1	77	14	115	2.34507e-07	0.00492107
1st-cond	DRB1	74	18	111.2	2.44914e-07	0.0185293
1st-cond	DRB1	71	12	115	2.45023e-07	0.02122
1st-cond	DRB1	26	17	113	2.47092e-07	0.011118
1st-cond	DRB1	140	15	113	2.60509e-07	0.00521361
1st-cond	DRB1	-16	15	113	2.60509e-07	0.00521361
1st-cond	DRB1	-25	15	113	2.60509e-07	0.00521361
1st-cond	DRB1	31	15	113	2.60509e-07	0.00521361
1st-cond	DRB1	10	15	113	2.60509e-07	0.00521361
1st-cond	DRB1	120	15	113	2.60509e-07	0.00521361
1st-cond	DRB1	166	15	113	2.60509e-07	0.00521361
1st-cond	DRB1	231	15	113	2.60509e-07	0.00521361
1st-cond	DRB1	40	15	113	2.60509e-07	0.00521361
1st-cond	DRB1	28	13	114	2.8837e-07	0.0102685
1st-cond	DRB1	47	18	111	2.94766e-07	0.00888661
1st-cond	DRB1	-17	14	110	2.97258e-07	0.00579579
1st-cond	DRB1	181	14	110	2.97258e-07	0.00579579
1st-cond	DRB1	189	15	108	3.122e-07	0.00371737
1st-cond	DRB1	233	15	108	3.122e-07	0.00371737
1st-cond	DRB1	189	16	109	3.15792e-07	0.00474435
1st-cond	DRB1	233	16	109	3.15792e-07	0.00474435
1st-cond	DRB1	60	16	113	3.18486e-07	0.00998436
1st-cond	DRB1	47	14	107	3.50743e-07	0.0129786
1st-cond	DRB1	-17	13	109	3.57885e-07	0.00505659
1st-cond	DRB1	181	13	109	3.57885e-07	0.00505659
1st-cond	DRB1	86	15	114	3.58525e-07	0.0105036
1st-cond	DRB1	37	18	111	3.71479e-07	0.0150889
1st-cond	DRB1	70	18	108	3.82877e-07	0.0202008
1st-cond	DRB1	74	12	115	3.89603e-07	0.0194696
1st-cond	DRB1	104	13	114	3.97377e-07	0.00543846
1st-cond	DRB1	4	13	114	3.97377e-07	0.00543846
1st-cond	DRB1	78	13	114	3.97377e-07	0.00543846
1st-cond	DRB1	98	13	114	3.97377e-07	0.00543846
1st-cond	DRB1	-1	16	111.1	4.01155e-07	0.00479758
1st-cond	DRB1	38	12	114	4.39303e-07	0.00864746
1st-cond	DRB1	73	15	116	4.55483e-07	0.00501162
1st-cond	DRB1	77	15	116	4.55483e-07	0.00501162
1st-cond	DRB1	85	15	111	4.5997e-07	0.00710812
1st-cond	DRB1	37	15	114	4.73609e-07	0.0138788
1st-cond	DRB1	189	17	111	4.85388e-07	0.00459337
1st-cond	DRB1	233	17	111	4.85388e-07	0.00459337
1st-cond	DRB1	96	15	110	4.88703e-07	0.00581304
1st-cond	DRB1	11	15	110	4.88703e-07	0.00581304
1st-cond	DRB1	9	15	110	4.88703e-07	0.00581304
1st-cond	DRB1	70	18	112	4.99018e-07	0.0203579
1st-cond	DRB1	86	17	111	5.65583e-07	0.0127047
1st-cond	DRB1	32	17	110	5.67905e-07	0.00988591
1st-cond	DRB1	28	14	113	6.22661e-07	0.00875816
1st-cond	DRB1	96	15	108	6.30831e-07	0.00697939
1st-cond	DRB1	11	15	108	6.30831e-07	0.00697939
1st-cond	DRB1	9	15	108	6.30831e-07	0.00697939
1st-cond	DRB1	189	16	110	6.36291e-07	0.00335172
1st-cond	DRB1	233	16	110	6.36291e-07	0.00335172
1st-cond	DRB1	57	16	111	7.15269e-07	0.0158527
1st-cond	DRB1	-17	14	108	7.27971e-07	0.00311088
1st-cond	DRB1	181	14	108	7.27971e-07	0.00311088
1st-cond	DRB1	32	18	112	7.38129e-07	0.00967683
1st-cond	DRB1	104	14	113	7.51709e-07	0.00423456
1st-cond	DRB1	4	14	113	7.51709e-07	0.00423456
1st-cond	DRB1	78	14	113	7.51709e-07	0.00423456
1st-cond	DRB1	98	14	113	7.51709e-07	0.00423456
1st-cond	DRB1	-17	14	109	7.77393e-07	0.00527028
1st-cond	DRB1	181	14	109	7.77393e-07	0.00527028
1st-cond	DRB1	28	16	112	7.83294e-07	0.00827375
1st-cond	DRB1	67	17	113	8.17265e-07	0.0254672
1st-cond	DRB1	104	15	111	8.32368e-07	0.00516731
1st-cond	DRB1	4	15	111	8.32368e-07	0.00516731
1st-cond	DRB1	78	15	111	8.32368e-07	0.00516731
1st-cond	DRB1	98	15	111	8.32368e-07	0.00516731
1st-cond	DRB1	-17	13	110	8.53911e-07	0.00479312
1st-cond	DRB1	181	13	110	8.53911e-07	0.00479312
1st-cond	DRB1	73	18	109	8.56173e-07	0.00667024
1st-cond	DRB1	77	18	109	8.56173e-07	0.00667024
1st-cond	DRB1	60	17	109	8.69945e-07	0.011185
1st-cond	DRB1	32	16	113	8.84811e-07	0.0108798
1st-cond	DRB1	71	13	115	8.86048e-07	0.0163365
1st-cond	DRB1	26	15	107	8.88895e-07	0.0160184
1st-cond	DRB1	70	16	114	9.37672e-07	0.0193618
1st-cond	DRB1	10	18	111	1.00636e-06	0.00457065
1st-cond	DRB1	120	18	111	1.00636e-06	0.00457065
1st-cond	DRB1	166	18	111	1.00636e-06	0.00457065
1st-cond	DRB1	231	18	111	1.00636e-06	0.00457065
1st-cond	DRB1	40	18	111	1.00636e-06	0.00457065
1st-cond	DRB1	140	18	111	1.00636e-06	0.00457065
1st-cond	DRB1	-16	18	111	1.00636e-06	0.00457065
1st-cond	DRB1	-25	18	111	1.00636e-06	0.00457065
1st-cond	DRB1	31	18	111	1.00636e-06	0.00457065
1st-cond	DRB1	70	13	115	1.03196e-06	0.017135
1st-cond	DRB1	47	18	111	1.03566e-06	0.010151
1st-cond	DRB1	71	16	114	1.07506e-06	0.0184445
1st-cond	DRB1	47	13	114	1.09493e-06	0.0108394
1st-cond	DRB1	189	14	113	1.10802e-06	0.00384239
1st-cond	DRB1	233	14	113	1.10802e-06	0.00384239
1st-cond	DRB1	74	14	115	1.11321e-06	0.0144855
1st-cond	DRB1	71	17	113	1.13374e-06	0.0193401
1st-cond	DRB1	140	13	108	1.30565e-06	0.0039824
1st-cond	DRB1	-16	13	108	1.30565e-06	0.0039824
1st-cond	DRB1	-25	13	108	1.30565e-06	0.0039824
1st-cond	DRB1	31	13	108	1.30565e-06	0.0039824
1st-cond	DRB1	10	13	108	1.30565e-06	0.0039824
1st-cond	DRB1	120	13	108	1.30565e-06	0.0039824
1st-cond	DRB1	166	13	108	1.30565e-06	0.0039824
1st-cond	DRB1	231	13	108	1.30565e-06	0.0039824
1st-cond	DRB1	40	13	108	1.30565e-06	0.0039824
1st-cond	DRB1	28	15	113	1.48166e-06	0.00867732
1st-cond	DRB1	140	17	111	1.52855e-06	0.00502851
1st-cond	DRB1	-16	17	111	1.52855e-06	0.00502851
1st-cond	DRB1	-25	17	111	1.52855e-06	0.00502851
1st-cond	DRB1	31	17	111	1.52855e-06	0.00502851
1st-cond	DRB1	10	17	111	1.52855e-06	0.00502851
1st-cond	DRB1	120	17	111	1.52855e-06	0.00502851
1st-cond	DRB1	166	17	111	1.52855e-06	0.00502851
1st-cond	DRB1	231	17	111	1.52855e-06	0.00502851
1st-cond	DRB1	40	17	111	1.52855e-06	0.00502851
1st-cond	DRB1	47	13	108	1.54676e-06	0.00901822
1st-cond	DRB1	71	14	107	1.58789e-06	0.021472
1st-cond	DRB1	47	16	112	1.65976e-06	0.00861054
1st-cond	DRB1	67	18	109	1.68311e-06	0.0272099
1st-cond	DRB1	85	15	113	1.71065e-06	0.00533943
1st-cond	DRB1	73	18	111	1.90305e-06	0.00487608
1st-cond	DRB1	77	18	111	1.90305e-06	0.00487608
1st-cond	DRB1	38	18	112	1.97997e-06	0.0073148
2nd-cond	DRB1	32	15	112	5.07884e-37	0.0245964
2nd-cond	DRB1	37	14	112	1.37955e-35	0.0309748
2nd-cond	DRB1	37	15	111	6.23175e-35	0.0309928
2nd-cond	DRB1	37	15	112	6.90157e-35	0.0314382
2nd-cond	DRB1	30	14	112	1.44147e-34	0.0202503
2nd-cond	DRB1	37	13	109	9.30422e-34	0.0335068
2nd-cond	DRB1	32	16	112	3.65595e-33	0.0239749
2nd-cond	DRB1	32	13	109	6.07312e-33	0.0255347
2nd-cond	DRB1	30	13	109	9.89528e-33	0.0225124
2nd-cond	DRB1	37	14	109	2.09947e-32	0.0306002
2nd-cond	DRB1	32	14	112	3.60804e-32	0.0211545
2nd-cond	DRB1	32	15	111	1.5319e-31	0.0214082
2nd-cond	DRB1	37	14	110	6.15575e-31	0.0269557
2nd-cond	DRB1	74	15	112	1.35249e-30	0.0269999
2nd-cond	DRB1	32	13	113	2.74092e-30	0.0221538
2nd-cond	DRB1	74	13	109	3.68739e-30	0.0277085
2nd-cond	DRB1	38	14	112	4.00845e-30	0.0122483
2nd-cond	DRB1	37	16	112	4.84258e-30	0.0305601
2nd-cond	DRB1	30	15	111	9.80567e-30	0.0196635
2nd-cond	DRB1	74	13	113	1.6356e-29	0.0250073
2nd-cond	DRB1	37	13	113	1.97025e-29	0.0298922
2nd-cond	DRB1	32	14	109	2.31106e-29	0.0214477
2nd-cond	DRB1	38	13	109	2.64247e-29	0.0151712
2nd-cond	DRB1	38	16	112	4.93098e-29	0.0134152
2nd-cond	DRB1	60	13	109	5.25193e-29	0.0223102
2nd-cond	DRB1	60	13	110	7.43628e-29	0.0194996
2nd-cond	DRB1	38	15	112	1.1187e-28	0.0147706
2nd-cond	DRB1	37	13	110	4.36358e-28	0.0296789
2nd-cond	DRB1	30	16	112	1.08754e-27	0.0185377
2nd-cond	DRB1	30	15	112	2.31546e-27	0.0188543
2nd-cond	DRB1	74	14	112	3.37406e-27	0.0267348
2nd-cond	DRB1	60	14	110	3.79141e-27	0.0162594
2nd-cond	DRB1	57	13	109	2.25653e-26	0.0289997
2nd-cond	DRB1	74	13	110	3.32458e-26	0.0237588
2nd-cond	DRB1	30	14	113	6.22422e-26	0.017727
2nd-cond	DRB1	47	13	109	6.2618e-26	0.0166958
2nd-cond	DRB1	74	14	110	7.43195e-26	0.0215002
2nd-cond	DRB1	32	14	110	1.19033e-25	0.0182903
2nd-cond	DRB1	9	14	112	1.24343e-25	0.0121817
2nd-cond	DRB1	11	14	112	1.24343e-25	0.0121817
2nd-cond	DRB1	96	14	112	1.24343e-25	0.0121817
2nd-cond	DRB1	74	15	111	1.69237e-25	0.0260895
2nd-cond	DRB1	9	16	112	1.79906e-25	0.0125911
2nd-cond	DRB1	96	16	112	1.79906e-25	0.0125911
2nd-cond	DRB1	11	16	112	1.79906e-25	0.0125911
2nd-cond	DRB1	74	14	109	1.9245e-25	0.025314
2nd-cond	DRB1	60	14	109	2.81468e-25	0.0197566
2nd-cond	DRB1	140	16	112	5.65218e-25	0.00908244
2nd-cond	DRB1	-16	16	112	5.65218e-25	0.00908244
2nd-cond	DRB1	-25	16	112	5.65218e-25	0.00908244
2nd-cond	DRB1	31	16	112	5.65218e-25	0.00908244
2nd-cond	DRB1	10	16	112	5.65218e-25	0.00908244
2nd-cond	DRB1	120	16	112	5.65218e-25	0.00908244
2nd-cond	DRB1	166	16	112	5.65218e-25	0.00908244
2nd-cond	DRB1	231	16	112	5.65218e-25	0.00908244
2nd-cond	DRB1	40	16	112	5.65218e-25	0.00908244
2nd-cond	DRB1	74	15	109	1.00787e-24	0.0249059
2nd-cond	DRB1	38	14	109	1.47802e-24	0.0123447
2nd-cond	DRB1	30	14	109	2.27522e-24	0.0196364
2nd-cond	DRB1	32	13	110	2.90406e-24	0.0210317
2nd-cond	DRB1	57	13	110	3.41808e-24	0.0248399
2nd-cond	DRB1	38	15	111	4.54254e-24	0.0123087
2nd-cond	DRB1	-17	14	113	7.45981e-24	0.00825106
2nd-cond	DRB1	181	14	113	7.45981e-24	0.00825106
2nd-cond	DRB1	37	14	113	9.74057e-24	0.0239893
2nd-cond	DRB1	74	16	112	1.2775e-23	0.0242078
2nd-cond	DRB1	32	16	111	1.34895e-23	0.0173249
2nd-cond	DRB1	11	15	111	1.57661e-23	0.013045
2nd-cond	DRB1	96	15	111	1.57661e-23	0.013045
2nd-cond	DRB1	9	15	111	1.57661e-23	0.013045
2nd-cond	DRB1	189	13	109	1.59279e-23	0.0120042
2nd-cond	DRB1	233	13	109	1.59279e-23	0.0120042
2nd-cond	DRB1	57	15	109	1.99693e-23	0.0256234
2nd-cond	DRB1	96	14	113	2.56738e-23	0.012573
2nd-cond	DRB1	11	14	113	2.56738e-23	0.012573
2nd-cond	DRB1	9	14	113	2.56738e-23	0.012573
2nd-cond	DRB1	32	16	111.1	3.59441e-23	0.021546
2nd-cond	DRB1	67	15	111	4.25647e-23	0.0235354
2nd-cond	DRB1	26	13	109	5.28028e-23	0.0165807
2nd-cond	DRB1	86	14	112	1.2611e-22	0.0240739
2nd-cond	DRB1	60	14	112	2.34461e-22	0.0178685
2nd-cond	DRB1	60	15	112	2.36278e-22	0.0174436
2nd-cond	DRB1	37	16	111.1	3.72365e-22	0.0280664
2nd-cond	DRB1	189	13	110	4.45257e-22	0.00973234
2nd-cond	DRB1	233	13	110	4.45257e-22	0.00973234
2nd-cond	DRB1	67	15	109	4.50762e-22	0.025653
2nd-cond	DRB1	30	14	110	6.49962e-22	0.0157636
2nd-cond	DRB1	57	14	109	8.48508e-22	0.0258574
2nd-cond	DRB1	189	14	110	1.10543e-21	0.00721435
2nd-cond	DRB1	233	14	110	1.10543e-21	0.00721435
2nd-cond	DRB1	57	14	110	1.2011e-21	0.0207148
2nd-cond	DRB1	30	16	111.1	1.20591e-21	0.0183433
2nd-cond	DRB1	38	16	111.1	1.40195e-21	0.0135139
2nd-cond	DRB1	37	15	109	1.43516e-21	0.0275669
2nd-cond	DRB1	140	14	112	3.50933e-21	0.00666667
2nd-cond	DRB1	-16	14	112	3.50933e-21	0.00666667
2nd-cond	DRB1	-25	14	112	3.50933e-21	0.00666667
2nd-cond	DRB1	31	14	112	3.50933e-21	0.00666667
2nd-cond	DRB1	10	14	112	3.50933e-21	0.00666667
2nd-cond	DRB1	120	14	112	3.50933e-21	0.00666667
2nd-cond	DRB1	166	14	112	3.50933e-21	0.00666667
2nd-cond	DRB1	231	14	112	3.50933e-21	0.00666667
2nd-cond	DRB1	40	14	112	3.50933e-21	0.00666667
2nd-cond	DRB1	38	14	110	4.14933e-21	0.0103514
2nd-cond	DRB1	47	13	110	4.36934e-21	0.0137524
2nd-cond	DRB1	67	13	109	4.54621e-21	0.0259223
2nd-cond	DRB1	74	14	113	1.03742e-20	0.0192331
2nd-cond	DRB1	28	13	109	1.14286e-20	0.0165906
2nd-cond	DRB1	30	13	110	1.26059e-20	0.0172202
2nd-cond	DRB1	60	15	109	2.49552e-20	0.0185636
2nd-cond	DRB1	30	13	113	2.50765e-20	0.0193757
2nd-cond	DRB1	85	13	109	2.89045e-20	0.0129511
2nd-cond	DRB1	9	15	112	3.31389e-20	0.0107818
2nd-cond	DRB1	96	15	112	3.31389e-20	0.0107818
2nd-cond	DRB1	11	15	112	3.31389e-20	0.0107818
2nd-cond	DRB1	70	14	113	3.5574e-20	0.0163963
2nd-cond	DRB1	32	14	113	4.23242e-20	0.0172953
2nd-cond	DRB1	28	14	112	6.24738e-20	0.0150248
2nd-cond	DRB1	10	17	112	6.59549e-20	0.00932532
2nd-cond	DRB1	120	17	112	6.59549e-20	0.00932532
2nd-cond	DRB1	166	17	112	6.59549e-20	0.00932532
2nd-cond	DRB1	231	17	112	6.59549e-20	0.00932532
2nd-cond	DRB1	40	17	112	6.59549e-20	0.00932532
2nd-cond	DRB1	140	17	112	6.59549e-20	0.00932532
2nd-cond	DRB1	-16	17	112	6.59549e-20	0.00932532
2nd-cond	DRB1	-25	17	112	6.59549e-20	0.00932532
2nd-cond	DRB1	31	17	112	6.59549e-20	0.00932532
2nd-cond	DRB1	37	16	111	9.11283e-20	0.0230356
2nd-cond	DRB1	74	15	113	1.04561e-19	0.0187493
2nd-cond	DRB1	86	15	111	1.12222e-19	0.0212601
2nd-cond	DRB1	28	14	110	1.26729e-19	0.0124359
2nd-cond	DRB1	140	15	112	1.3724e-19	0.00777048
2nd-cond	DRB1	-16	15	112	1.3724e-19	0.00777048
2nd-cond	DRB1	-25	15	112	1.3724e-19	0.00777048
2nd-cond	DRB1	31	15	112	1.3724e-19	0.00777048
2nd-cond	DRB1	10	15	112	1.3724e-19	0.00777048
2nd-cond	DRB1	120	15	112	1.3724e-19	0.00777048
2nd-cond	DRB1	166	15	112	1.3724e-19	0.00777048
2nd-cond	DRB1	231	15	112	1.3724e-19	0.00777048
2nd-cond	DRB1	40	15	112	1.3724e-19	0.00777048
2nd-cond	DRB1	11	17	112	1.41827e-19	0.0125958
2nd-cond	DRB1	9	17	112	1.41827e-19	0.0125958
2nd-cond	DRB1	96	17	112	1.41827e-19	0.0125958
2nd-cond	DRB1	67	14	110	2.01442e-19	0.0207604
2nd-cond	DRB1	26	13	110	2.43741e-19	0.0139885
2nd-cond	DRB1	38	13	110	2.64306e-19	0.0120317
2nd-cond	DRB1	57	15	112	3.33323e-19	0.0223102
2nd-cond	DRB1	38	17	112	7.84521e-19	0.0123315
2nd-cond	DRB1	32	15	113	7.97965e-19	0.0159336
2nd-cond	DRB1	37	12	114	9.25589e-19	0.0271151
2nd-cond	DRB1	47	14	109	9.67948e-19	0.0130719
2nd-cond	DRB1	86	14	110	1.13603e-18	0.0200225
2nd-cond	DRB1	67	13	110	1.32307e-18	0.0223646
2nd-cond	DRB1	26	15	109	1.35305e-18	0.0145713
2nd-cond	DRB1	60	15	111	1.68314e-18	0.0164958
2nd-cond	DRB1	38	14	113	1.78226e-18	0.0111768
2nd-cond	DRB1	67	13	113	1.81935e-18	0.0220089
2nd-cond	DRB1	70	12	114	2.15688e-18	0.0200349
2nd-cond	DRB1	26	14	112	2.625e-18	0.0147743
2nd-cond	DRB1	37	15	108	2.90528e-18	0.0240621
2nd-cond	DRB1	38	13	113	2.98113e-18	0.0122893
2nd-cond	DRB1	30	15	113	3.27755e-18	0.0140336
2nd-cond	DRB1	67	14	112	3.33206e-18	0.0221298
2nd-cond	DRB1	37	13	108	3.82643e-18	0.0232664
2nd-cond	DRB1	67	14	109	4.23431e-18	0.0237202
2nd-cond	DRB1	60	12	109	4.52493e-18	0.0177447
2nd-cond	DRB1	28	13	110	4.71751e-18	0.0142348
2nd-cond	DRB1	74	16	109	4.76017e-18	0.0229124
2nd-cond	DRB1	11	14	109	5.06732e-18	0.0115956
2nd-cond	DRB1	9	14	109	5.06732e-18	0.0115956
2nd-cond	DRB1	96	14	109	5.06732e-18	0.0115956
2nd-cond	DRB1	67	15	112	5.64406e-18	0.0212465
2nd-cond	DRB1	57	14	112	7.75917e-18	0.0230973
2nd-cond	DRB1	26	15	111	1.16382e-17	0.0141425
2nd-cond	DRB1	26	14	110	1.39998e-17	0.0113109
2nd-cond	DRB1	60	12	114	1.82734e-17	0.016112
2nd-cond	DRB1	30	13	114	2.04105e-17	0.0159321
2nd-cond	DRB1	140	15	111	2.16644e-17	0.00697382
2nd-cond	DRB1	-16	15	111	2.16644e-17	0.00697382
2nd-cond	DRB1	-25	15	111	2.16644e-17	0.00697382
2nd-cond	DRB1	31	15	111	2.16644e-17	0.00697382
2nd-cond	DRB1	10	15	111	2.16644e-17	0.00697382
2nd-cond	DRB1	120	15	111	2.16644e-17	0.00697382
2nd-cond	DRB1	166	15	111	2.16644e-17	0.00697382
2nd-cond	DRB1	231	15	111	2.16644e-17	0.00697382
2nd-cond	DRB1	40	15	111	2.16644e-17	0.00697382
2nd-cond	DRB1	37	15	113	3.19509e-17	0.0215365
2nd-cond	DRB1	60	15	108	3.22421e-17	0.0145029
2nd-cond	DRB1	57	16	109	4.0939e-17	0.0246982
2nd-cond	DRB1	37	14	108	8.54888e-17	0.0225859
2nd-cond	DRB1	57	13	113	1.27726e-16	0.0226905
2nd-cond	DRB1	32	15	109	1.42693e-16	0.0173851
2nd-cond	DRB1	32	12	114	1.54334e-16	0.0186774
2nd-cond	DRB1	57	12	109	1.74414e-16	0.0233789
2nd-cond	DRB1	10	14	109	2.03407e-16	0.00629487
2nd-cond	DRB1	120	14	109	2.03407e-16	0.00629487
2nd-cond	DRB1	166	14	109	2.03407e-16	0.00629487
2nd-cond	DRB1	231	14	109	2.03407e-16	0.00629487
2nd-cond	DRB1	40	14	109	2.03407e-16	0.00629487
2nd-cond	DRB1	140	14	109	2.03407e-16	0.00629487
2nd-cond	DRB1	-16	14	109	2.03407e-16	0.00629487
2nd-cond	DRB1	-25	14	109	2.03407e-16	0.00629487
2nd-cond	DRB1	31	14	109	2.03407e-16	0.00629487
2nd-cond	DRB1	10	14	113	2.29396e-16	0.0077987
2nd-cond	DRB1	120	14	113	2.29396e-16	0.0077987
2nd-cond	DRB1	166	14	113	2.29396e-16	0.0077987
2nd-cond	DRB1	231	14	113	2.29396e-16	0.0077987
2nd-cond	DRB1	40	14	113	2.29396e-16	0.0077987
2nd-cond	DRB1	140	14	113	2.29396e-16	0.0077987
2nd-cond	DRB1	-16	14	113	2.29396e-16	0.0077987
2nd-cond	DRB1	-25	14	113	2.29396e-16	0.0077987
2nd-cond	DRB1	31	14	113	2.29396e-16	0.0077987
2nd-cond	DRB1	74	15	108	2.48402e-16	0.0178144
2nd-cond	DRB1	30	17	112	2.50891e-16	0.0166003
2nd-cond	DRB1	47	13	113	2.64887e-16	0.0116893
2nd-cond	DRB1	189	15	112	3.45344e-16	0.0080079
2nd-cond	DRB1	233	15	112	3.45344e-16	0.0080079
2nd-cond	DRB1	38	15	113	3.47664e-16	0.00934085
2nd-cond	DRB1	74	12	113	4.36121e-16	0.0213102
2nd-cond	DRB1	47	15	111	5.34301e-16	0.011393
2nd-cond	DRB1	47	12	114	6.4945e-16	0.0127621
2nd-cond	DRB1	47	15	109	6.72704e-16	0.0130861
2nd-cond	DRB1	57	15	111	7.24084e-16	0.0217431
2nd-cond	DRB1	70	13	113	7.38334e-16	0.016773
2nd-cond	DRB1	86	16	111	9.23871e-16	0.0192625
2nd-cond	DRB1	96	13	108	1.37075e-15	0.00891034
2nd-cond	DRB1	11	13	108	1.37075e-15	0.00891034
2nd-cond	DRB1	9	13	108	1.37075e-15	0.00891034
2nd-cond	DRB1	189	14	112	1.39141e-15	0.00681819
2nd-cond	DRB1	233	14	112	1.39141e-15	0.00681819
2nd-cond	DRB1	30	13	108	1.39248e-15	0.0128165
2nd-cond	DRB1	74	12	109	1.39529e-15	0.0208595
2nd-cond	DRB1	47	15	112	1.48958e-15	0.0128974
2nd-cond	DRB1	47	14	110	1.5668e-15	0.0100479
2nd-cond	DRB1	30	12	113	1.57708e-15	0.0161419
2nd-cond	DRB1	67	16	111.1	1.66465e-15	0.0199975
2nd-cond	DRB1	70	14	109	2.17906e-15	0.0159119
2nd-cond	DRB1	74	16	111.1	2.28501e-15	0.0202908
2nd-cond	DRB1	189	12	109	2.40401e-15	0.00910496
2nd-cond	DRB1	233	12	109	2.40401e-15	0.00910496
2nd-cond	DRB1	11	13	109	3.59039e-15	0.00960058
2nd-cond	DRB1	9	13	109	3.59039e-15	0.00960058
2nd-cond	DRB1	96	13	109	3.59039e-15	0.00960058
2nd-cond	DRB1	28	15	109	3.60897e-15	0.0156576
2nd-cond	DRB1	74	12	114	4.33222e-15	0.0200284
2nd-cond	DRB1	67	12	109	4.40679e-15	0.0224356
2nd-cond	DRB1	60	16	111.1	4.50196e-15	0.0152331
2nd-cond	DRB1	-17	13	108	6.24143e-15	0.00556171
2nd-cond	DRB1	181	13	108	6.24143e-15	0.00556171
2nd-cond	DRB1	60	14	108	7.12935e-15	0.0134754
2nd-cond	DRB1	86	16	112	7.20916e-15	0.0205919
2nd-cond	DRB1	85	14	110	7.3953e-15	0.00737643
2nd-cond	DRB1	37	13	114	7.47273e-15	0.0232433
2nd-cond	DRB1	67	12	114	7.60767e-15	0.0220861
2nd-cond	DRB1	60	13	113	8.1433e-15	0.015569
2nd-cond	DRB1	86	15	112	9.32249e-15	0.0219637
2nd-cond	DRB1	38	16	111	9.90709e-15	0.00874111
2nd-cond	DRB1	60	16	109	1.03076e-14	0.0176425
2nd-cond	DRB1	37	12	113	1.14134e-14	0.0244513
2nd-cond	DRB1	86	13	109	1.18822e-14	0.0226953
2nd-cond	DRB1	26	13	113	1.27281e-14	0.0136578
2nd-cond	DRB1	74	15	110	1.51639e-14	0.0175467
2nd-cond	DRB1	67	16	111	2.04666e-14	0.0186824
2nd-cond	DRB1	57	15	108	2.26326e-14	0.0192603
2nd-cond	DRB1	37	12	109	2.28415e-14	0.0250884
2nd-cond	DRB1	30	15	110	2.90181e-14	0.0109071
2nd-cond	DRB1	74	16	111	2.91204e-14	0.0190726
2nd-cond	DRB1	85	13	110	3.04601e-14	0.009324
2nd-cond	DRB1	11	13	113	3.29727e-14	0.0120518
2nd-cond	DRB1	96	13	113	3.29727e-14	0.0120518
2nd-cond	DRB1	9	13	113	3.29727e-14	0.0120518
2nd-cond	DRB1	26	15	112	3.62892e-14	0.0126236
2nd-cond	DRB1	30	16	111	3.68575e-14	0.0132043
2nd-cond	DRB1	28	15	111	3.70049e-14	0.0132118
2nd-cond	DRB1	96	13	114	3.93708e-14	0.0110939
2nd-cond	DRB1	11	13	114	3.93708e-14	0.0110939
2nd-cond	DRB1	9	13	114	3.93708e-14	0.0110939
2nd-cond	DRB1	86	13	110	4.16546e-14	0.0214665
2nd-cond	DRB1	26	16	109	4.50679e-14	0.0143715
2nd-cond	DRB1	37	15	110	5.81754e-14	0.0191106
2nd-cond	DRB1	60	16	108	5.88907e-14	0.0139319
2nd-cond	DRB1	37	16	109	6.28617e-14	0.0262116
2nd-cond	DRB1	70	13	108	7.10894e-14	0.015047
2nd-cond	DRB1	47	15	113	1.50056e-13	0.0101922
2nd-cond	DRB1	30	14	114	1.58922e-13	0.0108126
2nd-cond	DRB1	28	12	109	1.73211e-13	0.0123603
2nd-cond	DRB1	30	12	114	1.74669e-13	0.0165948
2nd-cond	DRB1	30	15	109	1.92068e-13	0.0145492
2nd-cond	DRB1	70	13	110	2.15262e-13	0.0166092
2nd-cond	DRB1	32	15	108	2.17663e-13	0.0157196
2nd-cond	DRB1	189	16	111.1	2.37164e-13	0.00704139
2nd-cond	DRB1	233	16	111.1	2.37164e-13	0.00704139
2nd-cond	DRB1	86	16	109	2.40932e-13	0.0196127
2nd-cond	DRB1	26	12	109	2.46487e-13	0.0123964
2nd-cond	DRB1	32	17	112	2.51684e-13	0.0181846
2nd-cond	DRB1	57	12	114	2.58597e-13	0.02074
2nd-cond	DRB1	32	12	113	2.69749e-13	0.0166245
2nd-cond	DRB1	86	13	113	3.24177e-13	0.017998
2nd-cond	DRB1	30	14	108	3.30835e-13	0.0118673
2nd-cond	DRB1	85	14	112	3.45392e-13	0.00790727
2nd-cond	DRB1	70	15	111	3.96841e-13	0.0163196
2nd-cond	DRB1	-17	16	112	4.30435e-13	0.00665578
2nd-cond	DRB1	181	16	112	4.30435e-13	0.00665578
2nd-cond	DRB1	28	14	109	5.80434e-13	0.0150038
2nd-cond	DRB1	67	15	108	5.99976e-13	0.0171894
2nd-cond	DRB1	67	16	109	6.37963e-13	0.0224794
2nd-cond	DRB1	57	15	113	6.65626e-13	0.0191992
2nd-cond	DRB1	32	13	108	8.01707e-13	0.0156543
2nd-cond	DRB1	26	14	109	8.9093e-13	0.0139917
2nd-cond	DRB1	28	15	112	9.77079e-13	0.0125825
2nd-cond	DRB1	70	16	112	9.80299e-13	0.0174445
2nd-cond	DRB1	67	16	112	1.08661e-12	0.019216
2nd-cond	DRB1	28	16	108	1.10581e-12	0.0120369
2nd-cond	DRB1	74	14	108	1.14531e-12	0.0164024
2nd-cond	DRB1	28	13	113	1.49884e-12	0.0140531
2nd-cond	DRB1	47	14	112	1.55814e-12	0.0113546
2nd-cond	DRB1	9	16	111.1	1.6361e-12	0.0099951
2nd-cond	DRB1	96	16	111.1	1.6361e-12	0.0099951
2nd-cond	DRB1	11	16	111.1	1.6361e-12	0.0099951
2nd-cond	DRB1	10	13	113	1.7549e-12	0.00706105
2nd-cond	DRB1	120	13	113	1.7549e-12	0.00706105
2nd-cond	DRB1	166	13	113	1.7549e-12	0.00706105
2nd-cond	DRB1	231	13	113	1.7549e-12	0.00706105
2nd-cond	DRB1	40	13	113	1.7549e-12	0.00706105
2nd-cond	DRB1	140	13	113	1.7549e-12	0.00706105
2nd-cond	DRB1	-16	13	113	1.7549e-12	0.00706105
2nd-cond	DRB1	-25	13	113	1.7549e-12	0.00706105
2nd-cond	DRB1	31	13	113	1.7549e-12	0.00706105
2nd-cond	DRB1	86	12	109	1.78736e-12	0.0207449
2nd-cond	DRB1	60	13	108	1.91822e-12	0.0123131
2nd-cond	DRB1	32	18	111.2	2.07737e-12	0.0183038
2nd-cond	DRB1	30	17	111	2.3347e-12	0.0161006
2nd-cond	DRB1	57	14	108	2.51147e-12	0.0177169
2nd-cond	DRB1	9	14	108	2.6498e-12	0.00779476
2nd-cond	DRB1	11	14	108	2.6498e-12	0.00779476
2nd-cond	DRB1	96	14	108	2.6498e-12	0.00779476
2nd-cond	DRB1	57	16	112	2.96097e-12	0.0203
2nd-cond	DRB1	38	12	113	3.16263e-12	0.0100484
2nd-cond	DRB1	9	14	110	3.78094e-12	0.00913397
2nd-cond	DRB1	11	14	110	3.78094e-12	0.00913397
2nd-cond	DRB1	96	14	110	3.78094e-12	0.00913397
2nd-cond	DRB1	47	12	109	3.85258e-12	0.0121083
2nd-cond	DRB1	26	15	110	3.85776e-12	0.00904824
2nd-cond	DRB1	32	15	110	4.15098e-12	0.0131473
2nd-cond	DRB1	38	18	111.2	4.31795e-12	0.010137
2nd-cond	DRB1	32	12	109	4.31852e-12	0.0175649
2nd-cond	DRB1	30	12	109	4.45067e-12	0.0146194
2nd-cond	DRB1	26	16	108	4.6944e-12	0.0111148
2nd-cond	DRB1	60	15	110	5.69797e-12	0.0105134
2nd-cond	DRB1	140	13	109	5.96918e-12	0.0054201
2nd-cond	DRB1	-16	13	109	5.96918e-12	0.0054201
2nd-cond	DRB1	-25	13	109	5.96918e-12	0.0054201
2nd-cond	DRB1	31	13	109	5.96918e-12	0.0054201
2nd-cond	DRB1	10	13	109	5.96918e-12	0.0054201
2nd-cond	DRB1	120	13	109	5.96918e-12	0.0054201
2nd-cond	DRB1	166	13	109	5.96918e-12	0.0054201
2nd-cond	DRB1	231	13	109	5.96918e-12	0.0054201
2nd-cond	DRB1	40	13	109	5.96918e-12	0.0054201
2nd-cond	DRB1	189	14	109	6.08896e-12	0.00729253
2nd-cond	DRB1	233	14	109	6.08896e-12	0.00729253
2nd-cond	DRB1	70	13	109	6.15535e-12	0.016088
2nd-cond	DRB1	26	16	112	6.26496e-12	0.0108227
2nd-cond	DRB1	37	16	108	7.01234e-12	0.021048
2nd-cond	DRB1	38	17	111.1	7.08112e-12	0.0102283
2nd-cond	DRB1	47	15	108	7.58047e-12	0.0101904
2nd-cond	DRB1	60	12	113	7.96412e-12	0.0151042
2nd-cond	DRB1	26	15	108	8.53819e-12	0.00949506
2nd-cond	DRB1	60	16	112	1.05618e-11	0.013873
2nd-cond	DRB1	-17	13	114	1.08079e-11	0.00782769
2nd-cond	DRB1	181	13	114	1.08079e-11	0.00782769
2nd-cond	DRB1	189	13	113	1.13415e-11	0.00664977
2nd-cond	DRB1	233	13	113	1.13415e-11	0.00664977
2nd-cond	DRB1	58	12	114	1.2343e-11	0.00886673
2nd-cond	DRB1	38	17	111	1.34081e-11	0.00997809
2nd-cond	DRB1	96	12	114	1.64386e-11	0.0115007
2nd-cond	DRB1	9	12	114	1.64386e-11	0.0115007
2nd-cond	DRB1	11	12	114	1.64386e-11	0.0115007
2nd-cond	DRB1	60	14	113	1.83007e-11	0.0109875
2nd-cond	DRB1	26	16	111	1.86355e-11	0.0101625
2nd-cond	DRB1	30	15	108	2.12759e-11	0.0127568
2nd-cond	DRB1	32	13	114	2.29107e-11	0.014638
2nd-cond	DRB1	70	15	108	2.34135e-11	0.0148529
2nd-cond	DRB1	32	14	108	2.82252e-11	0.0130941
2nd-cond	DRB1	30	16	108	2.89669e-11	0.0138652
2nd-cond	DRB1	37	17	112	2.94388e-11	0.023688
2nd-cond	DRB1	-17	17	112	3.07252e-11	0.00649655
2nd-cond	DRB1	181	17	112	3.07252e-11	0.00649655
2nd-cond	DRB1	47	16	112	3.1812e-11	0.0114308
2nd-cond	DRB1	28	13	108	3.47666e-11	0.0099339
2nd-cond	DRB1	140	16	111.1	3.67098e-11	0.00636335
2nd-cond	DRB1	-16	16	111.1	3.67098e-11	0.00636335
2nd-cond	DRB1	-25	16	111.1	3.67098e-11	0.00636335
2nd-cond	DRB1	31	16	111.1	3.67098e-11	0.00636335
2nd-cond	DRB1	10	16	111.1	3.67098e-11	0.00636335
2nd-cond	DRB1	120	16	111.1	3.67098e-11	0.00636335
2nd-cond	DRB1	166	16	111.1	3.67098e-11	0.00636335
2nd-cond	DRB1	231	16	111.1	3.67098e-11	0.00636335
2nd-cond	DRB1	40	16	111.1	3.67098e-11	0.00636335
2nd-cond	DRB1	74	13	108	3.72687e-11	0.0158708
2nd-cond	DRB1	30	16	113	3.98681e-11	0.0115603
2nd-cond	DRB1	57	16	111.1	5.03714e-11	0.0192458
2nd-cond	DRB1	32	17	111	5.26635e-11	0.0162071
2nd-cond	DRB1	47	16	111.1	5.32971e-11	0.0118719
2nd-cond	DRB1	10	18	111.2	6.07083e-11	0.00673841
2nd-cond	DRB1	120	18	111.2	6.07083e-11	0.00673841
2nd-cond	DRB1	166	18	111.2	6.07083e-11	0.00673841
2nd-cond	DRB1	231	18	111.2	6.07083e-11	0.00673841
2nd-cond	DRB1	40	18	111.2	6.07083e-11	0.00673841
2nd-cond	DRB1	140	18	111.2	6.07083e-11	0.00673841
2nd-cond	DRB1	-16	18	111.2	6.07083e-11	0.00673841
2nd-cond	DRB1	-25	18	111.2	6.07083e-11	0.00673841
2nd-cond	DRB1	31	18	111.2	6.07083e-11	0.00673841
2nd-cond	DRB1	85	16	111.1	6.51248e-11	0.00867577
2nd-cond	DRB1	189	16	112	6.80069e-11	0.00485301
2nd-cond	DRB1	233	16	112	6.80069e-11	0.00485301
2nd-cond	DRB1	57	14	113	7.04673e-11	0.0177031
2nd-cond	DRB1	74	16	108	7.08762e-11	0.0159868
2nd-cond	DRB1	-17	15	111	7.44356e-11	0.00697189
2nd-cond	DRB1	181	15	111	7.44356e-11	0.00697189
2nd-cond	DRB1	28	12	113	7.95433e-11	0.0128788
2nd-cond	DRB1	28	16	109	8.18364e-11	0.0150082
2nd-cond	DRB1	60	15	113	8.46354e-11	0.0118066
2nd-cond	DRB1	57	15	110	9.31135e-11	0.0153034
2nd-cond	DRB1	38	17	111	9.73844e-11	0.00895308
2nd-cond	DRB1	-17	12	114	9.85822e-11	0.00839801
2nd-cond	DRB1	181	12	114	9.85822e-11	0.00839801
2nd-cond	DRB1	57	16	108	1.04904e-10	0.0195669
2nd-cond	DRB1	28	16	111.1	1.23859e-10	0.0112789
2nd-cond	DRB1	26	16	111.1	1.28617e-10	0.0116467
2nd-cond	DRB1	86	15	109	1.28807e-10	0.0177149
2nd-cond	DRB1	70	15	109	1.49402e-10	0.0171113
2nd-cond	DRB1	57	13	108	1.5146e-10	0.017266
2nd-cond	DRB1	28	15	108	1.53903e-10	0.0105778
2nd-cond	DRB1	96	15	113	1.57867e-10	0.00843015
2nd-cond	DRB1	11	15	113	1.57867e-10	0.00843015
2nd-cond	DRB1	9	15	113	1.57867e-10	0.00843015
2nd-cond	DRB1	26	12	113	1.85241e-10	0.0123506
2nd-cond	DRB1	70	14	110	1.90733e-10	0.0150112
2nd-cond	DRB1	104	14	112	1.97505e-10	0.00648278
2nd-cond	DRB1	4	14	112	1.97505e-10	0.00648278
2nd-cond	DRB1	78	14	112	1.97505e-10	0.00648278
2nd-cond	DRB1	98	14	112	1.97505e-10	0.00648278
2nd-cond	DRB1	104	15	109	2.03489e-10	0.00728845
2nd-cond	DRB1	4	15	109	2.03489e-10	0.00728845
2nd-cond	DRB1	78	15	109	2.03489e-10	0.00728845
2nd-cond	DRB1	98	15	109	2.03489e-10	0.00728845
2nd-cond	DRB1	70	13	114	2.35525e-10	0.015333
2nd-cond	DRB1	189	15	110	2.54771e-10	0.00459015
2nd-cond	DRB1	233	15	110	2.54771e-10	0.00459015
2nd-cond	DRB1	9	16	113	4.08993e-10	0.00725602
2nd-cond	DRB1	11	16	113	4.08993e-10	0.00725602
2nd-cond	DRB1	96	16	113	4.08993e-10	0.00725602
2nd-cond	DRB1	26	15	113	4.63869e-10	0.00988503
2nd-cond	DRB1	189	12	113	4.96076e-10	0.00652047
2nd-cond	DRB1	233	12	113	4.96076e-10	0.00652047
2nd-cond	DRB1	140	17	111.1	5.35022e-10	0.00583205
2nd-cond	DRB1	-16	17	111.1	5.35022e-10	0.00583205
2nd-cond	DRB1	-25	17	111.1	5.35022e-10	0.00583205
2nd-cond	DRB1	31	17	111.1	5.35022e-10	0.00583205
2nd-cond	DRB1	10	17	111.1	5.35022e-10	0.00583205
2nd-cond	DRB1	120	17	111.1	5.35022e-10	0.00583205
2nd-cond	DRB1	166	17	111.1	5.35022e-10	0.00583205
2nd-cond	DRB1	231	17	111.1	5.35022e-10	0.00583205
2nd-cond	DRB1	40	17	111.1	5.35022e-10	0.00583205
2nd-cond	DRB1	30	17	111	5.55336e-10	0.0130442
2nd-cond	DRB1	9	16	111	5.64342e-10	0.00798043
2nd-cond	DRB1	96	16	111	5.64342e-10	0.00798043
2nd-cond	DRB1	11	16	111	5.64342e-10	0.00798043
2nd-cond	DRB1	85	14	109	5.68975e-10	0.00848468
2nd-cond	DRB1	37	16	113	5.98176e-10	0.018255
2nd-cond	DRB1	70	14	108	6.05193e-10	0.0139538
2nd-cond	DRB1	60	13	114	6.1247e-10	0.0137845
2nd-cond	DRB1	189	15	111	6.29744e-10	0.00577932
2nd-cond	DRB1	233	15	111	6.29744e-10	0.00577932
2nd-cond	DRB1	30	16	109	6.33526e-10	0.0149599
2nd-cond	DRB1	70	15	113	6.63988e-10	0.0126089
2nd-cond	DRB1	189	16	111	8.10939e-10	0.00513607
2nd-cond	DRB1	233	16	111	8.10939e-10	0.00513607
2nd-cond	DRB1	104	16	108	8.32948e-10	0.0063296
2nd-cond	DRB1	4	16	108	8.32948e-10	0.0063296
2nd-cond	DRB1	78	16	108	8.32948e-10	0.0063296
2nd-cond	DRB1	98	16	108	8.32948e-10	0.0063296
2nd-cond	DRB1	-17	16	113	8.80701e-10	0.00422342
2nd-cond	DRB1	181	16	113	8.80701e-10	0.00422342
2nd-cond	DRB1	74	13	114	8.9539e-10	0.0176103
2nd-cond	DRB1	26	13	108	9.03158e-10	0.00864193
2nd-cond	DRB1	26	14	113	9.0929e-10	0.00977897
2nd-cond	DRB1	189	15	113	9.3741e-10	0.00421055
2nd-cond	DRB1	233	15	113	9.3741e-10	0.00421055
2nd-cond	DRB1	67	14	113	9.6786e-10	0.0158785
2nd-cond	DRB1	26	13	114	9.77006e-10	0.0115355
2nd-cond	DRB1	67	16	108	9.83246e-10	0.0179364
2nd-cond	DRB1	32	17	111.1	1.00057e-09	0.0155776
2nd-cond	DRB1	67	15	110	1.05047e-09	0.0163358
2nd-cond	DRB1	58	15	112	1.14943e-09	0.00679966
2nd-cond	DRB1	189	15	109	1.50666e-09	0.00574388
2nd-cond	DRB1	233	15	109	1.50666e-09	0.00574388
2nd-cond	DRB1	96	13	110	1.76202e-09	0.00828007
2nd-cond	DRB1	9	13	110	1.76202e-09	0.00828007
2nd-cond	DRB1	11	13	110	1.76202e-09	0.00828007
2nd-cond	DRB1	28	15	110	1.84436e-09	0.00862487
2nd-cond	DRB1	28	14	108	2.06653e-09	0.0101639
2nd-cond	DRB1	104	13	108	2.16337e-09	0.0044417
2nd-cond	DRB1	4	13	108	2.16337e-09	0.0044417
2nd-cond	DRB1	78	13	108	2.16337e-09	0.0044417
2nd-cond	DRB1	98	13	108	2.16337e-09	0.0044417
2nd-cond	DRB1	104	16	109	2.24905e-09	0.00801465
2nd-cond	DRB1	4	16	109	2.24905e-09	0.00801465
2nd-cond	DRB1	78	16	109	2.24905e-09	0.00801465
2nd-cond	DRB1	98	16	109	2.24905e-09	0.00801465
2nd-cond	DRB1	32	18	111	2.25009e-09	0.0136952
2nd-cond	DRB1	9	15	109	2.35374e-09	0.00877802
2nd-cond	DRB1	11	15	109	2.35374e-09	0.00877802
2nd-cond	DRB1	96	15	109	2.35374e-09	0.00877802
2nd-cond	DRB1	85	12	109	2.46749e-09	0.00819529
2nd-cond	DRB1	38	18	111	2.54613e-09	0.00741062
2nd-cond	DRB1	28	15	113	2.84622e-09	0.00954524
2nd-cond	DRB1	57	12	113	2.87723e-09	0.0203882
2nd-cond	DRB1	86	12	113	3.22994e-09	0.0170053
2nd-cond	DRB1	57	16	111	3.51331e-09	0.0168185
2nd-cond	DRB1	189	17	111	3.62451e-09	0.00559005
2nd-cond	DRB1	233	17	111	3.62451e-09	0.00559005
2nd-cond	DRB1	74	16	113	3.74339e-09	0.0157589
2nd-cond	DRB1	32	17	111	3.80072e-09	0.0143248
2nd-cond	DRB1	67	14	108	3.951e-09	0.0157482
2nd-cond	DRB1	86	16	111.1	4.09147e-09	0.0197944
2nd-cond	DRB1	86	15	108	4.43404e-09	0.0178845
2nd-cond	DRB1	104	15	111	4.55146e-09	0.00591597
2nd-cond	DRB1	4	15	111	4.55146e-09	0.00591597
2nd-cond	DRB1	78	15	111	4.55146e-09	0.00591597
2nd-cond	DRB1	98	15	111	4.55146e-09	0.00591597
2nd-cond	DRB1	28	13	114	4.75056e-09	0.0107956
2nd-cond	DRB1	86	14	109	5.2858e-09	0.0181116
2nd-cond	DRB1	38	15	110	5.59452e-09	0.00590135
2nd-cond	DRB1	140	15	113	5.70272e-09	0.00506335
2nd-cond	DRB1	-16	15	113	5.70272e-09	0.00506335
2nd-cond	DRB1	-25	15	113	5.70272e-09	0.00506335
2nd-cond	DRB1	31	15	113	5.70272e-09	0.00506335
2nd-cond	DRB1	10	15	113	5.70272e-09	0.00506335
2nd-cond	DRB1	120	15	113	5.70272e-09	0.00506335
2nd-cond	DRB1	166	15	113	5.70272e-09	0.00506335
2nd-cond	DRB1	231	15	113	5.70272e-09	0.00506335
2nd-cond	DRB1	40	15	113	5.70272e-09	0.00506335
2nd-cond	DRB1	38	18	111	5.8643e-09	0.00774736
2nd-cond	DRB1	28	14	113	6.56248e-09	0.00987243
2nd-cond	DRB1	38	14	108	7.04095e-09	0.00604064
2nd-cond	DRB1	140	16	111	7.23979e-09	0.00465734
2nd-cond	DRB1	-16	16	111	7.23979e-09	0.00465734
2nd-cond	DRB1	-25	16	111	7.23979e-09	0.00465734
2nd-cond	DRB1	31	16	111	7.23979e-09	0.00465734
2nd-cond	DRB1	10	16	111	7.23979e-09	0.00465734
2nd-cond	DRB1	120	16	111	7.23979e-09	0.00465734
2nd-cond	DRB1	166	16	111	7.23979e-09	0.00465734
2nd-cond	DRB1	231	16	111	7.23979e-09	0.00465734
2nd-cond	DRB1	40	16	111	7.23979e-09	0.00465734
2nd-cond	DRB1	30	17	111.1	8.00995e-09	0.0139777
2nd-cond	DRB1	-17	15	113	8.18375e-09	0.00415256
2nd-cond	DRB1	181	15	113	8.18375e-09	0.00415256
2nd-cond	DRB1	30	18	111.2	8.18999e-09	0.0137069
2nd-cond	DRB1	70	16	109	8.47129e-09	0.0171424
2nd-cond	DRB1	85	15	112	8.71882e-09	0.00819418
2nd-cond	DRB1	47	16	111	8.72241e-09	0.00794226
2nd-cond	DRB1	9	12	113	9.75227e-09	0.00833731
2nd-cond	DRB1	96	12	113	9.75227e-09	0.00833731
2nd-cond	DRB1	11	12	113	9.75227e-09	0.00833731
2nd-cond	DRB1	37	18	111.2	1.06093e-08	0.0226072
2nd-cond	DRB1	28	16	112	1.28094e-08	0.00905576
2nd-cond	DRB1	37	17	111	1.32007e-08	0.0210066
2nd-cond	DRB1	67	15	113	1.32442e-08	0.0169603
2nd-cond	DRB1	57	13	114	1.37831e-08	0.0196804
2nd-cond	DRB1	9	18	111.2	1.39475e-08	0.00886816
2nd-cond	DRB1	11	18	111.2	1.39475e-08	0.00886816
2nd-cond	DRB1	96	18	111.2	1.39475e-08	0.00886816
2nd-cond	DRB1	37	16	110	1.42501e-08	0.0164105
2nd-cond	DRB1	67	13	108	1.44859e-08	0.0149594
2nd-cond	DRB1	96	16	108	1.50071e-08	0.00811087
2nd-cond	DRB1	11	16	108	1.50071e-08	0.00811087
2nd-cond	DRB1	9	16	108	1.50071e-08	0.00811087
2nd-cond	DRB1	38	13	114	1.53836e-08	0.00779116
2nd-cond	DRB1	67	12	113	1.54396e-08	0.0186169
2nd-cond	DRB1	38	12	109	1.71603e-08	0.00801641
2nd-cond	DRB1	26	14	108	1.73469e-08	0.00857289
2nd-cond	DRB1	47	14	113	1.747e-08	0.00821836
2nd-cond	DRB1	58	15	111	1.89147e-08	0.00576046
2nd-cond	DRB1	37	17	111	1.96971e-08	0.021195
2nd-cond	DRB1	38	13	108	2.2235e-08	0.00683732
2nd-cond	DRB1	9	17	111.1	2.40736e-08	0.00866432
2nd-cond	DRB1	11	17	111.1	2.40736e-08	0.00866432
2nd-cond	DRB1	96	17	111.1	2.40736e-08	0.00866432
2nd-cond	DRB1	58	14	109	2.62811e-08	0.0061287
2nd-cond	DRB1	37	17	111.1	2.85497e-08	0.0218506
2nd-cond	DRB1	104	13	114	3.11352e-08	0.00606061
2nd-cond	DRB1	4	13	114	3.11352e-08	0.00606061
2nd-cond	DRB1	78	13	114	3.11352e-08	0.00606061
2nd-cond	DRB1	98	13	114	3.11352e-08	0.00606061
2nd-cond	DRB1	47	14	108	3.74364e-08	0.00832404
2nd-cond	DRB1	60	16	111	3.97507e-08	0.0115215
2nd-cond	DRB1	30	18	111	4.57323e-08	0.0110148
2nd-cond	DRB1	70	16	113	5.96113e-08	0.0119724
2nd-cond	DRB1	38	15	109	5.9669e-08	0.0060626
2nd-cond	DRB1	38	18	111.1	6.05741e-08	0.00861916
2nd-cond	DRB1	60	16	110	6.27518e-08	0.00774853
2nd-cond	DRB1	28	16	111	6.56702e-08	0.00921077
2nd-cond	DRB1	85	16	112	7.60977e-08	0.00675419
2nd-cond	DRB1	104	14	108	7.93942e-08	0.00449184
2nd-cond	DRB1	4	14	108	7.93942e-08	0.00449184
2nd-cond	DRB1	78	14	108	7.93942e-08	0.00449184
2nd-cond	DRB1	98	14	108	7.93942e-08	0.00449184
2nd-cond	DRB1	70	15	112	7.98198e-08	0.0132239
2nd-cond	DRB1	70	14	112	8.61272e-08	0.0138364
2nd-cond	DRB1	11	16	109	9.85808e-08	0.00967478
2nd-cond	DRB1	9	16	109	9.85808e-08	0.00967478
2nd-cond	DRB1	96	16	109	9.85808e-08	0.00967478
2nd-cond	DRB1	47	12	113	1.0201e-07	0.00968358
2nd-cond	DRB1	32	16	109	1.11873e-07	0.0137522
2nd-cond	DRB1	189	17	111	1.18475e-07	0.00464594
2nd-cond	DRB1	233	17	111	1.18475e-07	0.00464594
2nd-cond	DRB1	189	15	108	1.26046e-07	0.00355718
2nd-cond	DRB1	233	15	108	1.26046e-07	0.00355718
2nd-cond	DRB1	47	16	109	1.53323e-07	0.00988671
2nd-cond	DRB1	86	16	108	1.57284e-07	0.0174657
2nd-cond	DRB1	47	15	110	1.58578e-07	0.00680543
2nd-cond	DRB1	86	15	113	1.88639e-07	0.0148939
2nd-cond	DRB1	96	15	108	1.94645e-07	0.00722523
2nd-cond	DRB1	11	15	108	1.94645e-07	0.00722523
2nd-cond	DRB1	9	15	108	1.94645e-07	0.00722523
2nd-cond	DRB1	11	15	110	2.1052e-07	0.00629125
2nd-cond	DRB1	96	15	110	2.1052e-07	0.00629125
2nd-cond	DRB1	9	15	110	2.1052e-07	0.00629125
2nd-cond	DRB1	60	16	113	2.11547e-07	0.0105444
2nd-cond	DRB1	189	14	113	2.13239e-07	0.00393023
2nd-cond	DRB1	233	14	113	2.13239e-07	0.00393023
2nd-cond	DRB1	58	16	111.1	2.31988e-07	0.00653576
2nd-cond	DRB1	104	15	108	2.37107e-07	0.00402848
2nd-cond	DRB1	4	15	108	2.37107e-07	0.00402848
2nd-cond	DRB1	78	15	108	2.37107e-07	0.00402848
2nd-cond	DRB1	98	15	108	2.37107e-07	0.00402848
2nd-cond	DRB1	140	14	110	2.56359e-07	0.00470628
2nd-cond	DRB1	-16	14	110	2.56359e-07	0.00470628
2nd-cond	DRB1	-25	14	110	2.56359e-07	0.00470628
2nd-cond	DRB1	31	14	110	2.56359e-07	0.00470628
2nd-cond	DRB1	10	14	110	2.56359e-07	0.00470628
2nd-cond	DRB1	120	14	110	2.56359e-07	0.00470628
2nd-cond	DRB1	166	14	110	2.56359e-07	0.00470628
2nd-cond	DRB1	231	14	110	2.56359e-07	0.00470628
2nd-cond	DRB1	40	14	110	2.56359e-07	0.00470628
2nd-cond	DRB1	-17	17	111	2.77601e-07	0.00688903
2nd-cond	DRB1	181	17	111	2.77601e-07	0.00688903
2nd-cond	DRB1	32	16	113	2.81598e-07	0.0118731
2nd-cond	DRB1	-17	16	111.1	2.86744e-07	0.00653329
2nd-cond	DRB1	181	16	111.1	2.86744e-07	0.00653329
2nd-cond	DRB1	32	16	110	2.91971e-07	0.0113247
2nd-cond	DRB1	189	16	110	2.92298e-07	0.0033118
2nd-cond	DRB1	233	16	110	2.92298e-07	0.0033118
2nd-cond	DRB1	32	18	111.1	3.5198e-07	0.0143516
2nd-cond	DRB1	26	12	114	3.55958e-07	0.0101728
2nd-cond	DRB1	189	16	109	3.56957e-07	0.00457378
2nd-cond	DRB1	233	16	109	3.56957e-07	0.00457378
2nd-cond	DRB1	30	16	110	3.65259e-07	0.00853933
2nd-cond	DRB1	-17	14	110	3.73303e-07	0.00570012
2nd-cond	DRB1	181	14	110	3.73303e-07	0.00570012
2nd-cond	DRB1	74	17	109	3.86519e-07	0.0156004
2nd-cond	DRB1	9	17	111	4.2743e-07	0.00921328
2nd-cond	DRB1	96	17	111	4.2743e-07	0.00921328
2nd-cond	DRB1	11	17	111	4.2743e-07	0.00921328
2nd-cond	DRB1	85	15	111	4.52346e-07	0.00672773
2nd-cond	DRB1	58	15	109	4.86569e-07	0.00731977
2nd-cond	DRB1	85	15	109	4.88311e-07	0.00625364
2nd-cond	DRB1	37	18	111	4.90705e-07	0.0184767
2nd-cond	DRB1	37	17	109	4.96515e-07	0.0200205
2nd-cond	DRB1	38	12	114	5.01838e-07	0.00810576
2nd-cond	DRB1	37	14	114	5.02938e-07	0.0160388
2nd-cond	DRB1	-17	13	110	5.12311e-07	0.00504838
2nd-cond	DRB1	181	13	110	5.12311e-07	0.00504838
2nd-cond	DRB1	74	16	110	5.85657e-07	0.0119351
2nd-cond	DRB1	-17	18	111.2	6.04922e-07	0.005948
2nd-cond	DRB1	181	18	111.2	6.04922e-07	0.005948
2nd-cond	DRB1	-17	14	114	6.08899e-07	0.0041243
2nd-cond	DRB1	181	14	114	6.08899e-07	0.0041243
2nd-cond	DRB1	85	15	113	6.34614e-07	0.00554203
2nd-cond	DRB1	58	16	111	6.81752e-07	0.00464887
2nd-cond	DRB1	28	12	114	7.26156e-07	0.00996131
2nd-cond	DRB1	26	17	108	7.57918e-07	0.00849363
2nd-cond	DRB1	-17	13	113	8.21088e-07	0.00563608
2nd-cond	DRB1	181	13	113	8.21088e-07	0.00563608
2nd-cond	DRB1	74	17	111	8.32287e-07	0.0160009
2nd-cond	DRB1	67	13	114	8.59355e-07	0.0173372
2nd-cond	DRB1	140	13	114	8.70244e-07	0.00434957
2nd-cond	DRB1	-16	13	114	8.70244e-07	0.00434957
2nd-cond	DRB1	-25	13	114	8.70244e-07	0.00434957
2nd-cond	DRB1	31	13	114	8.70244e-07	0.00434957
2nd-cond	DRB1	10	13	114	8.70244e-07	0.00434957
2nd-cond	DRB1	120	13	114	8.70244e-07	0.00434957
2nd-cond	DRB1	166	13	114	8.70244e-07	0.00434957
2nd-cond	DRB1	231	13	114	8.70244e-07	0.00434957
2nd-cond	DRB1	40	13	114	8.70244e-07	0.00434957
2nd-cond	DRB1	-17	13	109	9.07419e-07	0.00493544
2nd-cond	DRB1	181	13	109	9.07419e-07	0.00493544
2nd-cond	DRB1	86	15	110	9.61926e-07	0.015428
2nd-cond	DRB1	37	18	111.1	9.92604e-07	0.0215888
2nd-cond	DRB1	86	16	110	1.04626e-06	0.0160465
2nd-cond	DRB1	104	12	114	1.14319e-06	0.00555842
2nd-cond	DRB1	4	12	114	1.14319e-06	0.00555842
2nd-cond	DRB1	78	12	114	1.14319e-06	0.00555842
2nd-cond	DRB1	98	12	114	1.14319e-06	0.00555842
2nd-cond	DRB1	96	14	114	1.14959e-06	0.00576567
2nd-cond	DRB1	9	14	114	1.14959e-06	0.00576567
2nd-cond	DRB1	11	14	114	1.14959e-06	0.00576567
2nd-cond	DRB1	104	14	110	1.18576e-06	0.00406617
2nd-cond	DRB1	4	14	110	1.18576e-06	0.00406617
2nd-cond	DRB1	78	14	110	1.18576e-06	0.00406617
2nd-cond	DRB1	98	14	110	1.18576e-06	0.00406617
2nd-cond	DRB1	47	16	108	1.23132e-06	0.00796167
2nd-cond	DRB1	-17	14	109	1.31285e-06	0.00421069
2nd-cond	DRB1	181	14	109	1.31285e-06	0.00421069
2nd-cond	DRB1	10	14	108	1.32889e-06	0.00361662
2nd-cond	DRB1	120	14	108	1.32889e-06	0.00361662
2nd-cond	DRB1	166	14	108	1.32889e-06	0.00361662
2nd-cond	DRB1	231	14	108	1.32889e-06	0.00361662
2nd-cond	DRB1	40	14	108	1.32889e-06	0.00361662
2nd-cond	DRB1	140	14	108	1.32889e-06	0.00361662
2nd-cond	DRB1	-16	14	108	1.32889e-06	0.00361662
2nd-cond	DRB1	-25	14	108	1.32889e-06	0.00361662
2nd-cond	DRB1	31	14	108	1.32889e-06	0.00361662
2nd-cond	DRB1	26	14	107	1.49473e-06	0.015636
2nd-cond	DRB1	189	18	111	1.50453e-06	0.00463492
2nd-cond	DRB1	233	18	111	1.50453e-06	0.00463492
2nd-cond	DRB1	58	13	113	1.5868e-06	0.00485528
2nd-cond	DRB1	140	13	108	1.63571e-06	0.00412934
2nd-cond	DRB1	-16	13	108	1.63571e-06	0.00412934
2nd-cond	DRB1	-25	13	108	1.63571e-06	0.00412934
2nd-cond	DRB1	31	13	108	1.63571e-06	0.00412934
2nd-cond	DRB1	10	13	108	1.63571e-06	0.00412934
2nd-cond	DRB1	120	13	108	1.63571e-06	0.00412934
2nd-cond	DRB1	166	13	108	1.63571e-06	0.00412934
2nd-cond	DRB1	231	13	108	1.63571e-06	0.00412934
2nd-cond	DRB1	40	13	108	1.63571e-06	0.00412934
2nd-cond	DRB1	189	16	108	1.68899e-06	0.00331129
2nd-cond	DRB1	233	16	108	1.68899e-06	0.00331129
2nd-cond	DRB1	67	17	111	1.82223e-06	0.0172456
2nd-cond	DRB1	26	17	111	1.86631e-06	0.00958823
2nd-cond	DRB1	60	14	114	1.90098e-06	0.00938549
2nd-cond	DRB1	58	15	108	1.95612e-06	0.00663256
3rd-cond	DRB1	74	14	113	1.10819e-15	0.0120393
3rd-cond	DRB1	86	14	112	1.92955e-14	0.0186893
3rd-cond	DRB1	74	13	113	8.27312e-13	0.013364
3rd-cond	DRB1	74	14	112	1.22082e-12	0.0154139
3rd-cond	DRB1	74	15	111	5.04598e-12	0.0155832
3rd-cond	DRB1	74	15	112	6.21363e-12	0.0137799
3rd-cond	DRB1	86	15	111	1.06327e-11	0.0165073
3rd-cond	DRB1	104	13	108	1.19445e-11	0.00463964
3rd-cond	DRB1	11	13	108	1.19445e-11	0.00463964
3rd-cond	DRB1	-17	13	108	1.19445e-11	0.00463964
3rd-cond	DRB1	181	13	108	1.19445e-11	0.00463964
3rd-cond	DRB1	4	13	108	1.19445e-11	0.00463964
3rd-cond	DRB1	78	13	108	1.19445e-11	0.00463964
3rd-cond	DRB1	9	13	108	1.19445e-11	0.00463964
3rd-cond	DRB1	98	13	108	1.19445e-11	0.00463964
3rd-cond	DRB1	96	13	108	1.19445e-11	0.00463964
3rd-cond	DRB1	74	16	112	1.3046e-10	0.0127907
3rd-cond	DRB1	104	15	109	1.36925e-10	0.00722546
3rd-cond	DRB1	11	15	109	1.36925e-10	0.00722546
3rd-cond	DRB1	-17	15	109	1.36925e-10	0.00722546
3rd-cond	DRB1	181	15	109	1.36925e-10	0.00722546
3rd-cond	DRB1	4	15	109	1.36925e-10	0.00722546
3rd-cond	DRB1	78	15	109	1.36925e-10	0.00722546
3rd-cond	DRB1	9	15	109	1.36925e-10	0.00722546
3rd-cond	DRB1	98	15	109	1.36925e-10	0.00722546
3rd-cond	DRB1	96	15	109	1.36925e-10	0.00722546
3rd-cond	DRB1	74	16	109	2.71418e-10	0.0150337
3rd-cond	DRB1	74	15	109	6.48474e-10	0.0137218
3rd-cond	DRB1	74	14	110	7.50968e-10	0.0122365
3rd-cond	DRB1	30	14	113	1.09159e-09	0.00761989
3rd-cond	DRB1	104	16	109	1.31767e-09	0.00774427
3rd-cond	DRB1	11	16	109	1.31767e-09	0.00774427
3rd-cond	DRB1	-17	16	109	1.31767e-09	0.00774427
3rd-cond	DRB1	181	16	109	1.31767e-09	0.00774427
3rd-cond	DRB1	4	16	109	1.31767e-09	0.00774427
3rd-cond	DRB1	78	16	109	1.31767e-09	0.00774427
3rd-cond	DRB1	9	16	109	1.31767e-09	0.00774427
3rd-cond	DRB1	98	16	109	1.31767e-09	0.00774427
3rd-cond	DRB1	96	16	109	1.31767e-09	0.00774427
3rd-cond	DRB1	96	14	113	1.32302e-09	0.00450616
3rd-cond	DRB1	104	14	113	1.32302e-09	0.00450616
3rd-cond	DRB1	11	14	113	1.32302e-09	0.00450616
3rd-cond	DRB1	-17	14	113	1.32302e-09	0.00450616
3rd-cond	DRB1	181	14	113	1.32302e-09	0.00450616
3rd-cond	DRB1	4	14	113	1.32302e-09	0.00450616
3rd-cond	DRB1	78	14	113	1.32302e-09	0.00450616
3rd-cond	DRB1	9	14	113	1.32302e-09	0.00450616
3rd-cond	DRB1	98	14	113	1.32302e-09	0.00450616
3rd-cond	DRB1	104	16	108	2.41325e-09	0.00593182
3rd-cond	DRB1	11	16	108	2.41325e-09	0.00593182
3rd-cond	DRB1	-17	16	108	2.41325e-09	0.00593182
3rd-cond	DRB1	181	16	108	2.41325e-09	0.00593182
3rd-cond	DRB1	4	16	108	2.41325e-09	0.00593182
3rd-cond	DRB1	78	16	108	2.41325e-09	0.00593182
3rd-cond	DRB1	9	16	108	2.41325e-09	0.00593182
3rd-cond	DRB1	98	16	108	2.41325e-09	0.00593182
3rd-cond	DRB1	96	16	108	2.41325e-09	0.00593182
3rd-cond	DRB1	57	16	109	2.6507e-09	0.0168499
3rd-cond	DRB1	104	14	112	3.45709e-09	0.00587343
3rd-cond	DRB1	11	14	112	3.45709e-09	0.00587343
3rd-cond	DRB1	-17	14	112	3.45709e-09	0.00587343
3rd-cond	DRB1	181	14	112	3.45709e-09	0.00587343
3rd-cond	DRB1	4	14	112	3.45709e-09	0.00587343
3rd-cond	DRB1	78	14	112	3.45709e-09	0.00587343
3rd-cond	DRB1	9	14	112	3.45709e-09	0.00587343
3rd-cond	DRB1	98	14	112	3.45709e-09	0.00587343
3rd-cond	DRB1	96	14	112	3.45709e-09	0.00587343
3rd-cond	DRB1	74	15	113	3.68736e-09	0.00994635
3rd-cond	DRB1	86	14	110	6.2329e-09	0.0152989
3rd-cond	DRB1	57	15	109	6.60142e-09	0.0145095
3rd-cond	DRB1	28	13	108	7.06776e-09	0.00866781
3rd-cond	DRB1	74	14	109	1.20138e-08	0.0126884
3rd-cond	DRB1	74	12	113	1.59792e-08	0.0121935
3rd-cond	DRB1	67	15	111	1.62205e-08	0.01761
3rd-cond	DRB1	104	15	111	1.78491e-08	0.0062566
3rd-cond	DRB1	11	15	111	1.78491e-08	0.0062566
3rd-cond	DRB1	-17	15	111	1.78491e-08	0.0062566
3rd-cond	DRB1	181	15	111	1.78491e-08	0.0062566
3rd-cond	DRB1	4	15	111	1.78491e-08	0.0062566
3rd-cond	DRB1	78	15	111	1.78491e-08	0.0062566
3rd-cond	DRB1	9	15	111	1.78491e-08	0.0062566
3rd-cond	DRB1	98	15	111	1.78491e-08	0.0062566
3rd-cond	DRB1	96	15	111	1.78491e-08	0.0062566
3rd-cond	DRB1	96	13	114	1.81488e-08	0.00634592
3rd-cond	DRB1	104	13	114	1.81488e-08	0.00634592
3rd-cond	DRB1	11	13	114	1.81488e-08	0.00634592
3rd-cond	DRB1	-17	13	114	1.81488e-08	0.00634592
3rd-cond	DRB1	181	13	114	1.81488e-08	0.00634592
3rd-cond	DRB1	4	13	114	1.81488e-08	0.00634592
3rd-cond	DRB1	78	13	114	1.81488e-08	0.00634592
3rd-cond	DRB1	9	13	114	1.81488e-08	0.00634592
3rd-cond	DRB1	98	13	114	1.81488e-08	0.00634592
3rd-cond	DRB1	26	15	109	2.22439e-08	0.00830329
3rd-cond	DRB1	37	14	110	2.38908e-08	0.00866539
3rd-cond	DRB1	60	14	110	2.38908e-08	0.00866539
3rd-cond	DRB1	37	16	109	2.66299e-08	0.0124594
3rd-cond	DRB1	60	16	109	2.66299e-08	0.0124594
3rd-cond	DRB1	104	14	110	2.90245e-08	0.00475358
3rd-cond	DRB1	11	14	110	2.90245e-08	0.00475358
3rd-cond	DRB1	-17	14	110	2.90245e-08	0.00475358
3rd-cond	DRB1	181	14	110	2.90245e-08	0.00475358
3rd-cond	DRB1	4	14	110	2.90245e-08	0.00475358
3rd-cond	DRB1	78	14	110	2.90245e-08	0.00475358
3rd-cond	DRB1	9	14	110	2.90245e-08	0.00475358
3rd-cond	DRB1	98	14	110	2.90245e-08	0.00475358
3rd-cond	DRB1	96	14	110	2.90245e-08	0.00475358
3rd-cond	DRB1	30	13	114	2.94672e-08	0.00888954
3rd-cond	DRB1	70	15	109	3.53286e-08	0.0141822
3rd-cond	DRB1	26	16	109	3.60611e-08	0.00923437
3rd-cond	DRB1	37	16	108	5.78879e-08	0.0101144
3rd-cond	DRB1	60	16	108	5.78879e-08	0.0101144
3rd-cond	DRB1	26	14	113	6.26254e-08	0.00569162
3rd-cond	DRB1	30	14	112	7.27267e-08	0.00983889
3rd-cond	DRB1	70	14	113	1.00268e-07	0.00940957
3rd-cond	DRB1	28	14	110	1.04709e-07	0.00895228
3rd-cond	DRB1	70	14	112	1.12982e-07	0.0118748
3rd-cond	DRB1	28	16	109	1.19618e-07	0.0128073
3rd-cond	DRB1	28	15	109	1.22823e-07	0.011458
3rd-cond	DRB1	26	16	108	1.28018e-07	0.00733883
3rd-cond	DRB1	74	16	113	1.28628e-07	0.010047
3rd-cond	DRB1	67	14	112	1.36525e-07	0.0153676
3rd-cond	DRB1	37	14	108	1.40618e-07	0.00949184
3rd-cond	DRB1	60	14	108	1.40618e-07	0.00949184
3rd-cond	DRB1	70	16	109	1.4241e-07	0.0154036
3rd-cond	DRB1	26	13	108	1.42458e-07	0.00537567
3rd-cond	DRB1	104	13	109	1.49775e-07	0.00504601
3rd-cond	DRB1	11	13	109	1.49775e-07	0.00504601
3rd-cond	DRB1	-17	13	109	1.49775e-07	0.00504601
3rd-cond	DRB1	181	13	109	1.49775e-07	0.00504601
3rd-cond	DRB1	4	13	109	1.49775e-07	0.00504601
3rd-cond	DRB1	78	13	109	1.49775e-07	0.00504601
3rd-cond	DRB1	9	13	109	1.49775e-07	0.00504601
3rd-cond	DRB1	98	13	109	1.49775e-07	0.00504601
3rd-cond	DRB1	96	13	109	1.49775e-07	0.00504601
3rd-cond	DRB1	28	14	112	1.51123e-07	0.0102185
3rd-cond	DRB1	86	15	112	1.63374e-07	0.0160448
3rd-cond	DRB1	70	13	108	1.64335e-07	0.0100571
3rd-cond	DRB1	96	15	110	1.87109e-07	0.00404494
3rd-cond	DRB1	104	15	110	1.87109e-07	0.00404494
3rd-cond	DRB1	11	15	110	1.87109e-07	0.00404494
3rd-cond	DRB1	-17	15	110	1.87109e-07	0.00404494
3rd-cond	DRB1	181	15	110	1.87109e-07	0.00404494
3rd-cond	DRB1	4	15	110	1.87109e-07	0.00404494
3rd-cond	DRB1	78	15	110	1.87109e-07	0.00404494
3rd-cond	DRB1	9	15	110	1.87109e-07	0.00404494
3rd-cond	DRB1	98	15	110	1.87109e-07	0.00404494
3rd-cond	DRB1	37	13	108	1.88774e-07	0.00761214
3rd-cond	DRB1	60	13	108	1.88774e-07	0.00761214
3rd-cond	DRB1	70	13	110	1.91151e-07	0.010697
3rd-cond	DRB1	28	14	113	2.03879e-07	0.00824376
3rd-cond	DRB1	37	14	112	2.15045e-07	0.00982038
3rd-cond	DRB1	60	14	112	2.15045e-07	0.00982038
3rd-cond	DRB1	30	14	114	2.32158e-07	0.00653624
3rd-cond	DRB1	57	14	110	2.41541e-07	0.011709
3rd-cond	DRB1	96	12	114	2.5367e-07	0.00612566
3rd-cond	DRB1	104	12	114	2.5367e-07	0.00612566
3rd-cond	DRB1	11	12	114	2.5367e-07	0.00612566
3rd-cond	DRB1	-17	12	114	2.5367e-07	0.00612566
3rd-cond	DRB1	181	12	114	2.5367e-07	0.00612566
3rd-cond	DRB1	4	12	114	2.5367e-07	0.00612566
3rd-cond	DRB1	78	12	114	2.5367e-07	0.00612566
3rd-cond	DRB1	9	12	114	2.5367e-07	0.00612566
3rd-cond	DRB1	98	12	114	2.5367e-07	0.00612566
3rd-cond	DRB1	70	14	110	2.59363e-07	0.0105095
3rd-cond	DRB1	37	13	110	2.71258e-07	0.00864714
3rd-cond	DRB1	60	13	110	2.71258e-07	0.00864714
3rd-cond	DRB1	104	13	110	3.04697e-07	0.0042725
3rd-cond	DRB1	11	13	110	3.04697e-07	0.0042725
3rd-cond	DRB1	-17	13	110	3.04697e-07	0.0042725
3rd-cond	DRB1	181	13	110	3.04697e-07	0.0042725
3rd-cond	DRB1	4	13	110	3.04697e-07	0.0042725
3rd-cond	DRB1	78	13	110	3.04697e-07	0.0042725
3rd-cond	DRB1	9	13	110	3.04697e-07	0.0042725
3rd-cond	DRB1	98	13	110	3.04697e-07	0.0042725
3rd-cond	DRB1	96	13	110	3.04697e-07	0.0042725
3rd-cond	DRB1	74	13	109	3.07478e-07	0.0108302
3rd-cond	DRB1	70	16	108	3.12965e-07	0.0119558
3rd-cond	DRB1	37	15	109	3.41802e-07	0.0101818
3rd-cond	DRB1	60	15	109	3.41802e-07	0.0101818
3rd-cond	DRB1	28	16	108	3.55363e-07	0.00928032
3rd-cond	DRB1	70	15	108	3.84461e-07	0.0112465
3rd-cond	DRB1	30	13	109	4.07928e-07	0.00898229
3rd-cond	DRB1	67	15	109	4.37556e-07	0.0174025
3rd-cond	DRB1	37	14	113	4.38987e-07	0.00669406
3rd-cond	DRB1	60	14	113	4.38987e-07	0.00669406
3rd-cond	DRB1	104	14	108	4.71218e-07	0.00405484
3rd-cond	DRB1	11	14	108	4.71218e-07	0.00405484
3rd-cond	DRB1	-17	14	108	4.71218e-07	0.00405484
3rd-cond	DRB1	181	14	108	4.71218e-07	0.00405484
3rd-cond	DRB1	4	14	108	4.71218e-07	0.00405484
3rd-cond	DRB1	78	14	108	4.71218e-07	0.00405484
3rd-cond	DRB1	9	14	108	4.71218e-07	0.00405484
3rd-cond	DRB1	98	14	108	4.71218e-07	0.00405484
3rd-cond	DRB1	96	14	108	4.71218e-07	0.00405484
3rd-cond	DRB1	86	16	111	4.95149e-07	0.014717
3rd-cond	DRB1	37	15	108	5.53592e-07	0.00834247
3rd-cond	DRB1	60	15	108	5.53592e-07	0.00834247
3rd-cond	DRB1	30	15	111	5.90311e-07	0.00876548
3rd-cond	DRB1	70	14	109	6.14588e-07	0.0119473
3rd-cond	DRB1	30	16	109	6.30376e-07	0.0108374
3rd-cond	DRB1	30	15	109	6.33687e-07	0.00955178
3rd-cond	DRB1	30	13	108	6.91141e-07	0.00664049
3rd-cond	DRB1	26	14	110	7.5807e-07	0.006159
3rd-cond	DRB1	104	15	108	7.74413e-07	0.00360836
3rd-cond	DRB1	11	15	108	7.74413e-07	0.00360836
3rd-cond	DRB1	-17	15	108	7.74413e-07	0.00360836
3rd-cond	DRB1	181	15	108	7.74413e-07	0.00360836
3rd-cond	DRB1	4	15	108	7.74413e-07	0.00360836
3rd-cond	DRB1	78	15	108	7.74413e-07	0.00360836
3rd-cond	DRB1	9	15	108	7.74413e-07	0.00360836
3rd-cond	DRB1	98	15	108	7.74413e-07	0.00360836
3rd-cond	DRB1	96	15	108	7.74413e-07	0.00360836
3rd-cond	DRB1	37	15	111	7.91211e-07	0.00958456
3rd-cond	DRB1	60	15	111	7.91211e-07	0.00958456
3rd-cond	DRB1	67	16	111.1	8.02698e-07	0.0171784
3rd-cond	DRB1	37	14	109	8.68474e-07	0.00915247
3rd-cond	DRB1	60	14	109	8.68474e-07	0.00915247
3rd-cond	DRB1	74	13	108	8.98974e-07	0.00954934
3rd-cond	DRB1	70	14	108	9.23287e-07	0.0121112
3rd-cond	DRB1	74	15	110	1.05243e-06	0.0107116
3rd-cond	DRB1	74	14	108	1.05406e-06	0.0106748
3rd-cond	DRB1	26	14	112	1.11806e-06	0.00727486
3rd-cond	DRB1	57	14	108	1.12841e-06	0.0122098
3rd-cond	DRB1	30	12	114	1.84814e-06	0.0092924
3rd-cond	DRB1	57	16	108	1.98086e-06	0.0147623
3rd-cond	DRB1	67	16	109	1.98593e-06	0.0184619
3rd-cond	DRB1	96	12	109	2.01506e-06	0.00386022
3rd-cond	DRB1	104	12	109	2.01506e-06	0.00386022
3rd-cond	DRB1	11	12	109	2.01506e-06	0.00386022
3rd-cond	DRB1	-17	12	109	2.01506e-06	0.00386022
3rd-cond	DRB1	181	12	109	2.01506e-06	0.00386022
3rd-cond	DRB1	4	12	109	2.01506e-06	0.00386022
3rd-cond	DRB1	78	12	109	2.01506e-06	0.00386022
3rd-cond	DRB1	9	12	109	2.01506e-06	0.00386022
3rd-cond	DRB1	98	12	109	2.01506e-06	0.00386022
4th-cond	DRB1	86	14	112	5.531e-11	0.0175667
4th-cond	DRB1	86	15	111	2.97186e-09	0.0170582
4th-cond	DRB1	30	14	114	1.43889e-06	0.00218584
5th-cond	DRB1	30	14	114	8.12575e-07	0.00226016
precond	DRB1	13	13	109	4.17218e-138	0.0941538
precond	DRB1	71	16	111	4.46132e-129	0.0565941
precond	DRB1	13	15	110	1.09003e-126	0.065385
precond	DRB1	13	14	110	8.33113e-126	0.0688519
precond	DRB1	71	16	110	1.58961e-121	0.0643873
precond	DRB1	71	15	110	1.18821e-118	0.0678276
precond	DRB1	13	15	111	1.52069e-118	0.0806782
precond	DRB1	-1	16	110	3.22773e-118	0.0322271
precond	DRB1	13	14	109	4.12273e-116	0.0724139
precond	DRB1	71	15	111	1.22866e-115	0.0577955
precond	DRB1	71	14	112	1.25561e-115	0.0827338
precond	DRB1	11	15	111	1.03409e-114	0.0797818
precond	DRB1	13	15	109	3.08884e-114	0.0631613
precond	DRB1	13	16	110	9.92256e-114	0.0569154
precond	DRB1	11	13	109	2.19962e-113	0.0836277
precond	DRB1	96	14	110	1.99227e-111	0.0546626
precond	DRB1	13	13	110	1.03984e-109	0.0685333
precond	DRB1	11	15	110	1.18289e-109	0.0620065
precond	DRB1	142	16	110	2.37433e-109	0.0313665
precond	DRB1	133	16	110	2.37433e-109	0.0313665
precond	DRB1	13	12	109	2.86387e-109	0.0832035
precond	DRB1	71	15	112	3.4156e-109	0.0621941
precond	DRB1	13	16	111	2.59654e-107	0.0606087
precond	DRB1	-1	15	110	2.63222e-107	0.028723
precond	DRB1	13	14	112	9.6007e-107	0.0915501
precond	DRB1	11	14	110	1.13929e-105	0.0641057
precond	DRB1	13	16	111.1	7.25658e-105	0.064849
precond	DRB1	-1	16	111	7.96272e-105	0.0324827
precond	DRB1	142	15	110	1.36973e-103	0.0285611
precond	DRB1	133	15	110	1.36973e-103	0.0285611
precond	DRB1	71	16	111.1	2.23925e-103	0.049692
precond	DRB1	96	13	109	3.17814e-101	0.0646898
precond	DRB1	13	15	112	8.48652e-100	0.0738781
precond	DRB1	13	16	109	1.48197e-99	0.0608163
precond	DRB1	96	15	110	3.21665e-99	0.0436108
precond	DRB1	71	13	109	6.12248e-99	0.0762414
precond	DRB1	11	15	109	9.03621e-99	0.0558596
precond	DRB1	96	13	110	1.23794e-98	0.0546014
precond	DRB1	71	12	109	1.49443e-98	0.0739456
precond	DRB1	96	16	110	3.31238e-97	0.0417336
precond	DRB1	11	16	111	4.99772e-96	0.0592448
precond	DRB1	142	16	111	1.00683e-94	0.0324413
precond	DRB1	133	16	111	1.00683e-94	0.0324413
precond	DRB1	11	16	110	1.95159e-94	0.0509277
precond	DRB1	13	13	108	3.06879e-94	0.0594215
precond	DRB1	67	15	112	4.31345e-94	0.0589081
precond	DRB1	71	14	110	8.10942e-93	0.0543428
precond	DRB1	11	16	109	1.48872e-92	0.0574134
precond	DRB1	13	13	113	8.54547e-92	0.0624128
precond	DRB1	96	16	111	9.98524e-92	0.0442029
precond	DRB1	13	15	108	1.68889e-90	0.0540925
precond	DRB1	71	13	110	2.43653e-90	0.0523185
precond	DRB1	11	13	110	4.52559e-90	0.0602311
precond	DRB1	13	16	112	5.61359e-89	0.0741263
precond	DRB1	11	12	109	1.44845e-88	0.0729652
precond	DRB1	96	15	111	5.92849e-88	0.0532812
precond	DRB1	11	13	108	9.73475e-88	0.0507872
precond	DRB1	13	14	108	6.85171e-87	0.0562913
precond	DRB1	11	16	111.1	9.47215e-87	0.0591585
precond	DRB1	11	14	109	1.76859e-86	0.0594797
precond	DRB1	74	14	113	9.60257e-86	0.0510212
precond	DRB1	96	12	109	4.22143e-85	0.0632607
precond	DRB1	71	15	109	5.9328e-85	0.0663447
precond	DRB1	-1	17	110	9.52008e-85	0.0294988
precond	DRB1	96	15	109	1.4099e-84	0.0426098
precond	DRB1	37	15	109	1.95955e-84	0.0559095
precond	DRB1	96	14	109	4.5581e-84	0.0491764
precond	DRB1	67	14	112	6.23943e-84	0.0672281
precond	DRB1	71	17	110	9.31401e-84	0.0503304
precond	DRB1	74	15	113	1.8258e-83	0.0517647
precond	DRB1	74	14	109	4.51648e-82	0.0747429
precond	DRB1	13	17	111	1.61683e-81	0.0522151
precond	DRB1	71	12	113	3.60463e-81	0.0592896
precond	DRB1	11	13	113	7.04758e-81	0.0623491
precond	DRB1	11	14	112	8.55447e-81	0.080986
precond	DRB1	74	15	109	8.8022e-81	0.0666215
precond	DRB1	11	15	108	2.04406e-80	0.0494421
precond	DRB1	74	15	111	3.69401e-80	0.054056
precond	DRB1	-1	15	111	7.43494e-80	0.0285764
precond	DRB1	74	15	112	7.7478e-80	0.0561332
precond	DRB1	71	14	109	8.64994e-80	0.0704827
precond	DRB1	74	13	113	1.23348e-79	0.0413397
precond	DRB1	13	17	110	1.95532e-79	0.0505166
precond	DRB1	71	16	112	2.77324e-79	0.0492787
precond	DRB1	37	15	110	4.12185e-79	0.0411853
precond	DRB1	37	13	109	7.05257e-79	0.0587498
precond	DRB1	11	16	112	2.11701e-78	0.0700037
precond	DRB1	11	14	108	4.07428e-78	0.048667
precond	DRB1	142	15	111	6.60315e-78	0.028492
precond	DRB1	133	15	111	6.60315e-78	0.028492
precond	DRB1	74	14	112	2.78507e-77	0.0558264
precond	DRB1	11	15	112	2.99128e-77	0.0633262
precond	DRB1	13	14	113	3.34802e-77	0.0492224
precond	DRB1	37	15	111	3.87064e-77	0.0451855
precond	DRB1	74	16	112	1.28328e-76	0.0538537
precond	DRB1	37	14	109	4.57489e-76	0.0610307
precond	DRB1	26	14	112	9.81079e-76	0.0549315
precond	DRB1	71	17	111	1.30011e-75	0.0379177
precond	DRB1	11	14	113	1.69853e-75	0.0483877
precond	DRB1	74	12	109	2.4332e-75	0.0578303
precond	DRB1	96	16	109	8.58833e-75	0.043652
precond	DRB1	96	13	108	1.65676e-74	0.037
precond	DRB1	-1	17	111	3.30861e-74	0.0270037
precond	DRB1	30	15	111	9.12092e-74	0.0612783
precond	DRB1	67	13	113	1.28318e-73	0.0502212
precond	DRB1	142	17	110	1.52205e-73	0.0266676
precond	DRB1	133	17	110	1.52205e-73	0.0266676
precond	DRB1	142	13	109	1.55996e-73	0.0465933
precond	DRB1	133	13	109	1.55996e-73	0.0465933
precond	DRB1	74	13	109	1.03961e-72	0.0552078
precond	DRB1	71	13	113	1.31189e-72	0.0464237
precond	DRB1	13	15	113	3.89678e-72	0.0497608
precond	DRB1	37	14	110	1.54203e-71	0.0479422
precond	DRB1	67	15	111	4.20045e-71	0.052469
precond	DRB1	11	17	110	1.04379e-70	0.0457759
precond	DRB1	67	16	112	1.15817e-70	0.0524644
precond	DRB1	11	15	113	5.18397e-70	0.0487942
precond	DRB1	67	15	109	7.99239e-70	0.0494692
precond	DRB1	11	17	111	8.84799e-70	0.0484341
precond	DRB1	74	13	110	8.23258e-69	0.0479382
precond	DRB1	-1	16	111.1	9.1862e-69	0.0271856
precond	DRB1	74	14	108	1.69898e-68	0.0519407
precond	DRB1	71	17	111	1.95979e-68	0.0382596
precond	DRB1	67	14	113	2.04188e-68	0.0453184
precond	DRB1	26	15	109	2.04414e-68	0.0504176
precond	DRB1	67	13	110	2.09679e-68	0.0346711
precond	DRB1	96	16	111.1	2.15616e-68	0.0373396
precond	DRB1	67	15	113	3.6048e-68	0.0433495
precond	DRB1	13	17	111	4.87161e-68	0.0462441
precond	DRB1	74	16	111	6.89003e-68	0.0385052
precond	DRB1	70	14	113	7.22672e-68	0.038218
precond	DRB1	-1	14	110	2.66091e-67	0.0279549
precond	DRB1	96	14	112	3.62404e-67	0.0581704
precond	DRB1	142	17	111	6.74549e-67	0.0257416
precond	DRB1	133	17	111	6.74549e-67	0.0257416
precond	DRB1	37	12	109	1.9023e-66	0.0561074
precond	DRB1	74	15	110	1.83912e-65	0.0466711
precond	DRB1	-1	17	111	2.08337e-65	0.0240703
precond	DRB1	71	16	109	8.60757e-65	0.0512504
precond	DRB1	71	15	108	1.42885e-64	0.0386778
precond	DRB1	96	14	108	1.4547e-64	0.0323429
precond	DRB1	67	16	111	1.68306e-64	0.0357847
precond	DRB1	-17	16	110	1.86268e-64	0.0215898
precond	DRB1	74	15	108	3.67031e-64	0.0424501
precond	DRB1	67	14	109	5.14267e-64	0.0446669
precond	DRB1	67	13	109	8.51952e-64	0.0431958
precond	DRB1	30	14	112	1.11743e-63	0.0577152
precond	DRB1	74	16	109	3.42294e-63	0.0432218
precond	DRB1	71	13	108	5.2875e-63	0.0443371
precond	DRB1	70	15	111	7.01137e-63	0.0372071
precond	DRB1	-1	13	109	1.84079e-62	0.0438542
precond	DRB1	37	16	110	6.15645e-62	0.0361036
precond	DRB1	13	17	112	1.31617e-61	0.0475392
precond	DRB1	67	15	108	1.75808e-61	0.0276133
precond	DRB1	142	16	111.1	2.13371e-61	0.0259036
precond	DRB1	133	16	111.1	2.13371e-61	0.0259036
precond	DRB1	37	14	108	2.34079e-61	0.0438695
precond	DRB1	11	17	111	3.46102e-61	0.0448497
precond	DRB1	67	12	109	3.65756e-61	0.0458344
precond	DRB1	71	14	108	4.09569e-61	0.0451631
precond	DRB1	74	14	110	5.34156e-61	0.0354164
precond	DRB1	30	15	112	9.29099e-61	0.0516148
precond	DRB1	74	16	111.1	1.61825e-60	0.0398592
precond	DRB1	11	17	112	1.73704e-60	0.0474571
precond	DRB1	26	15	112	1.91336e-60	0.0429367
precond	DRB1	37	15	108	2.5518e-60	0.0396902
precond	DRB1	26	14	113	4.17771e-60	0.0364196
precond	DRB1	37	16	111.1	4.28607e-60	0.0343831
precond	DRB1	71	14	113	4.58671e-60	0.034215
precond	DRB1	13	16	108	5.25422e-60	0.0361153
precond	DRB1	30	13	109	5.31709e-60	0.044109
precond	DRB1	37	16	111	6.90103e-60	0.0338159
precond	DRB1	-17	15	110	7.13049e-60	0.0182372
precond	DRB1	67	16	111.1	8.46466e-60	0.0382641
precond	DRB1	142	14	110	9.41695e-60	0.0273229
precond	DRB1	133	14	110	9.41695e-60	0.0273229
precond	DRB1	67	13	108	1.09824e-59	0.0292711
precond	DRB1	71	15	113	2.17147e-59	0.0318817
precond	DRB1	26	15	111	5.74368e-59	0.0476437
precond	DRB1	67	12	113	7.91649e-59	0.0449785
precond	DRB1	30	16	112	8.05736e-59	0.0572138
precond	DRB1	-17	15	111	1.50462e-58	0.0215663
precond	DRB1	70	13	113	1.69954e-58	0.0339197
precond	DRB1	26	15	113	3.52936e-58	0.035652
precond	DRB1	96	17	110	5.73906e-58	0.0321956
precond	DRB1	26	13	113	8.99046e-58	0.0340301
precond	DRB1	11	16	108	1.61097e-57	0.0358884
precond	DRB1	31	14	112	1.38114e-56	0.0405257
precond	DRB1	33	13	110	1.72623e-56	0.0282495
precond	DRB1	180	13	110	1.72623e-56	0.0282495
precond	DRB1	-24	13	110	1.72623e-56	0.0282495
precond	DRB1	-1	18	111	5.22184e-56	0.0255117
precond	DRB1	70	15	113	6.23545e-56	0.0377075
precond	DRB1	142	17	111	1.2162e-55	0.0227942
precond	DRB1	133	17	111	1.2162e-55	0.0227942
precond	DRB1	67	16	109	1.6019e-55	0.0345834
precond	DRB1	26	14	109	2.86913e-55	0.0495038
precond	DRB1	-17	14	110	3.18996e-55	0.0255784
precond	DRB1	-17	16	111	3.58342e-55	0.0216521
precond	DRB1	70	16	111	7.50285e-55	0.028957
precond	DRB1	26	13	109	8.06553e-55	0.0354962
precond	DRB1	37	13	108	2.0038e-54	0.0414691
precond	DRB1	142	12	109	2.5511e-54	0.0385091
precond	DRB1	133	12	109	2.5511e-54	0.0385091
precond	DRB1	74	13	108	2.69346e-54	0.0468254
precond	DRB1	37	14	112	3.4084e-54	0.0360124
precond	DRB1	30	16	111.1	1.94546e-53	0.042869
precond	DRB1	96	15	108	2.00802e-53	0.0294177
precond	DRB1	37	15	113	4.67022e-53	0.0336486
precond	DRB1	13	12	113	8.39119e-53	0.0552645
precond	DRB1	26	13	110	9.94328e-53	0.0293433
precond	DRB1	11	16	113	2.51293e-52	0.0315245
precond	DRB1	71	17	111.1	2.66039e-52	0.0385446
precond	DRB1	30	14	113	2.99844e-52	0.0414818
precond	DRB1	30	13	108	3.11346e-52	0.0340319
precond	DRB1	142	18	111	3.42551e-52	0.0251003
precond	DRB1	133	18	111	3.42551e-52	0.0251003
precond	DRB1	30	14	109	3.75592e-52	0.0388641
precond	DRB1	142	14	112	5.93327e-52	0.0419559
precond	DRB1	133	14	112	5.93327e-52	0.0419559
precond	DRB1	-1	12	109	7.06844e-52	0.0377134
precond	DRB1	37	16	109	8.21207e-52	0.0423921
precond	DRB1	13	18	111	1.12151e-51	0.0423838
precond	DRB1	74	16	108	2.44178e-51	0.0354331
precond	DRB1	37	13	110	4.67037e-51	0.0395158
precond	DRB1	37	17	110	6.14359e-51	0.0353981
precond	DRB1	-1	14	112	6.68897e-51	0.0420954
precond	DRB1	71	18	111	3.36282e-50	0.0343437
precond	DRB1	96	15	112	4.53533e-50	0.0392033
precond	DRB1	11	12	113	4.97405e-50	0.0540879
precond	DRB1	30	15	109	5.90893e-50	0.0329963
precond	DRB1	142	14	109	6.55411e-50	0.0234683
precond	DRB1	133	14	109	6.55411e-50	0.0234683
precond	DRB1	26	16	111	1.06465e-49	0.0289944
precond	DRB1	26	16	112	1.54268e-49	0.0403259
precond	DRB1	96	13	113	1.88657e-49	0.0328324
precond	DRB1	30	14	108	2.27317e-49	0.0329457
precond	DRB1	77	14	113	4.36569e-49	0.0249074
precond	DRB1	13	13	114	4.5825e-49	0.0466629
precond	DRB1	77	14	109	7.34049e-49	0.0480922
precond	DRB1	77	15	109	9.70279e-49	0.0407563
precond	DRB1	71	17	112	1.08948e-48	0.0331406
precond	DRB1	37	13	113	1.38621e-48	0.0303264
precond	DRB1	26	13	108	2.74256e-48	0.0292375
precond	DRB1	67	14	110	3.60903e-48	0.0316812
precond	DRB1	30	13	113	3.63598e-48	0.0433381
precond	DRB1	-17	12	109	3.87036e-48	0.0343781
precond	DRB1	96	17	111	4.06111e-48	0.0302888
precond	DRB1	11	13	114	5.32454e-48	0.0473403
precond	DRB1	13	16	113	9.46559e-48	0.0313519
precond	DRB1	96	17	111	1.27108e-47	0.0295602
precond	DRB1	96	16	112	1.27782e-47	0.039378
precond	DRB1	74	16	110	1.88758e-47	0.0392287
precond	DRB1	26	16	109	2.03393e-47	0.0302099
precond	DRB1	31	15	112	2.18272e-47	0.0326115
precond	DRB1	-17	17	110	3.88409e-47	0.0190068
precond	DRB1	13	17	109	6.60611e-47	0.0389976
precond	DRB1	26	14	108	1.21437e-46	0.0305589
precond	DRB1	71	16	108	1.67441e-46	0.0277237
precond	DRB1	31	15	111	1.9113e-46	0.0372169
precond	DRB1	67	14	108	2.07605e-46	0.0295597
precond	DRB1	67	15	110	2.27575e-46	0.0428577
precond	DRB1	25	15	111	2.58752e-46	0.0255189
precond	DRB1	14	15	111	2.58752e-46	0.0255189
precond	DRB1	30	15	108	3.27744e-46	0.0332084
precond	DRB1	180	14	110	3.39763e-46	0.025026
precond	DRB1	-24	14	110	3.39763e-46	0.025026
precond	DRB1	33	14	110	3.39763e-46	0.025026
precond	DRB1	67	12	114	3.6002e-46	0.0290789
precond	DRB1	120	13	110	3.93101e-46	0.024086
precond	DRB1	74	16	113	6.17239e-46	0.030874
precond	DRB1	13	17	111.1	8.81348e-46	0.0419979
precond	DRB1	77	13	113	1.7085e-45	0.0167692
precond	DRB1	70	16	112	1.92128e-45	0.0372618
precond	DRB1	26	14	110	3.346e-45	0.0257641
precond	DRB1	11	18	111	3.38936e-45	0.038854
precond	DRB1	30	15	113	5.54308e-45	0.0427459
precond	DRB1	67	17	111	6.10917e-45	0.0273446
precond	DRB1	96	14	113	7.19177e-45	0.0209123
precond	DRB1	26	16	111.1	1.1605e-44	0.0323782
precond	DRB1	71	17	109	1.63933e-44	0.0347212
precond	DRB1	30	14	110	1.90214e-44	0.0310723
precond	DRB1	-1	18	111	1.90904e-44	0.0207945
precond	DRB1	13	14	114	2.28737e-44	0.0352564
precond	DRB1	142	17	111.1	2.41815e-44	0.0254176
precond	DRB1	133	17	111.1	2.41815e-44	0.0254176
precond	DRB1	142	15	109	2.54574e-44	0.0210412
precond	DRB1	133	15	109	2.54574e-44	0.0210412
precond	DRB1	73	14	109	3.10199e-44	0.0374572
precond	DRB1	104	13	110	3.75304e-44	0.0250856
precond	DRB1	98	13	110	3.75304e-44	0.0250856
precond	DRB1	-1	13	110	4.78774e-44	0.0200354
precond	DRB1	37	15	112	6.72628e-44	0.0336467
precond	DRB1	30	17	112	6.90861e-44	0.0411658
precond	DRB1	73	15	109	1.21008e-43	0.0316489
precond	DRB1	30	16	109	1.5372e-43	0.031104
precond	DRB1	74	12	113	3.07835e-43	0.0349066
precond	DRB1	31	16	112	3.33727e-43	0.0340633
precond	DRB1	-1	17	111.1	3.82781e-43	0.0251242
precond	DRB1	-17	16	111.1	6.5051e-43	0.0162387
precond	DRB1	70	14	112	6.76395e-43	0.0348302
precond	DRB1	-1	16	112	1.34262e-42	0.0242673
precond	DRB1	74	17	111	2.72989e-42	0.0299024
precond	DRB1	142	16	112	2.79046e-42	0.0240897
precond	DRB1	133	16	112	2.79046e-42	0.0240897
precond	DRB1	142	18	111	2.89662e-42	0.0206361
precond	DRB1	133	18	111	2.89662e-42	0.0206361
precond	DRB1	96	15	113	3.03147e-42	0.0226503
precond	DRB1	26	15	108	3.76049e-42	0.0266205
precond	DRB1	77	13	110	3.87185e-42	0.0226654
precond	DRB1	25	15	113	4.24509e-42	0.0246591
precond	DRB1	14	15	113	4.24509e-42	0.0246591
precond	DRB1	142	13	110	4.44421e-42	0.0202921
precond	DRB1	133	13	110	4.44421e-42	0.0202921
precond	DRB1	11	14	114	6.90698e-42	0.0327086
precond	DRB1	74	17	112	7.23568e-42	0.0348329
precond	DRB1	-17	13	109	8.49351e-42	0.0275121
precond	DRB1	74	12	114	1.21985e-41	0.0307828
precond	DRB1	104	13	109	1.47892e-41	0.018552
precond	DRB1	98	13	109	1.47892e-41	0.018552
precond	DRB1	47	12	109	1.6385e-41	0.0234076
precond	DRB1	30	15	110	1.64719e-41	0.0336891
precond	DRB1	70	12	114	1.82507e-41	0.0283711
precond	DRB1	120	14	110	1.93174e-41	0.0252114
precond	DRB1	26	12	109	2.27592e-41	0.029602
precond	DRB1	30	16	111	2.43672e-41	0.0361703
precond	DRB1	77	15	113	3.05614e-41	0.0226766
precond	DRB1	-1	14	109	3.53449e-41	0.0216798
precond	DRB1	-1	15	109	7.1802e-41	0.019896
precond	DRB1	70	15	112	8.37634e-41	0.0331878
precond	DRB1	47	13	110	9.02308e-41	0.0233239
precond	DRB1	31	13	109	1.02482e-40	0.0241757
precond	DRB1	96	16	108	1.2445e-40	0.0232032
precond	DRB1	26	15	110	1.29922e-40	0.0379272
precond	DRB1	71	14	114	1.37627e-40	0.0255766
precond	DRB1	47	13	109	2.31425e-40	0.0222467
precond	DRB1	96	13	114	2.97732e-40	0.0287959
precond	DRB1	67	13	114	5.60736e-40	0.0300451
precond	DRB1	71	18	110	6.12143e-40	0.0292585
precond	DRB1	31	14	109	8.46332e-40	0.02143
precond	DRB1	73	12	109	1.39404e-39	0.026734
precond	DRB1	11	17	109	1.77378e-39	0.0344696
precond	DRB1	37	16	108	2.38799e-39	0.0271955
precond	DRB1	71	18	111	3.44579e-39	0.0286542
precond	DRB1	31	16	111.1	5.05006e-39	0.0282102
precond	DRB1	70	14	110	6.2172e-39	0.0242498
precond	DRB1	77	12	109	7.50347e-39	0.0256751
precond	DRB1	37	17	111	1.66191e-38	0.0300612
precond	DRB1	11	17	111.1	1.73981e-38	0.0404821
precond	DRB1	104	12	109	2.1922e-38	0.0222528
precond	DRB1	98	12	109	2.1922e-38	0.0222528
precond	DRB1	-17	17	111	3.04819e-38	0.0180677
precond	DRB1	37	14	113	3.59367e-38	0.0273956
precond	DRB1	104	15	108	3.89754e-38	0.0150076
precond	DRB1	98	15	108	3.89754e-38	0.0150076
precond	DRB1	77	14	112	5.03372e-38	0.0252507
precond	DRB1	-1	12	113	9.83258e-38	0.0313421
precond	DRB1	142	14	108	1.13693e-37	0.0170333
precond	DRB1	133	14	108	1.13693e-37	0.0170333
precond	DRB1	-1	17	112	1.48133e-37	0.0174516
precond	DRB1	9	13	109	1.56018e-37	0.0339811
precond	DRB1	47	16	109	1.81084e-37	0.0165152
precond	DRB1	71	13	114	2.11353e-37	0.0304631
precond	DRB1	32	13	109	2.43007e-37	0.0250685
precond	DRB1	142	13	113	2.61142e-37	0.0232022
precond	DRB1	133	13	113	2.61142e-37	0.0232022
precond	DRB1	13	18	110	3.73147e-37	0.0329093
precond	DRB1	78	15	111	2.02911e-36	0.0211362
precond	DRB1	4	15	111	2.02911e-36	0.0211362
precond	DRB1	67	16	110	2.16385e-36	0.0323098
precond	DRB1	26	12	113	2.35762e-36	0.0338613
precond	DRB1	142	17	112	2.80748e-36	0.0173783
precond	DRB1	133	17	112	2.80748e-36	0.0173783
precond	DRB1	104	14	109	3.04033e-36	0.0193999
precond	DRB1	98	14	109	3.04033e-36	0.0193999
precond	DRB1	104	14	108	4.71423e-36	0.014051
precond	DRB1	98	14	108	4.71423e-36	0.014051
precond	DRB1	57	15	108	5.3858e-36	0.0233001
precond	DRB1	74	17	110	6.89553e-36	0.0331882
precond	DRB1	70	15	110	7.78436e-36	0.0299193
precond	DRB1	142	13	108	8.09722e-36	0.0172591
precond	DRB1	133	13	108	8.09722e-36	0.0172591
precond	DRB1	25	15	108	9.32871e-36	0.0151729
precond	DRB1	14	15	108	9.32871e-36	0.0151729
precond	DRB1	70	16	111.1	1.2978e-35	0.0248186
precond	DRB1	37	17	111	1.55618e-35	0.0273884
precond	DRB1	71	16	113	2.89905e-35	0.0205461
precond	DRB1	-1	14	108	3.4389e-35	0.0155985
precond	DRB1	180	12	109	3.67277e-35	0.0229854
precond	DRB1	-24	12	109	3.67277e-35	0.0229854
precond	DRB1	33	12	109	3.67277e-35	0.0229854
precond	DRB1	189	15	112	3.97342e-35	0.0171071
precond	DRB1	-17	15	109	4.16512e-35	0.0179891
precond	DRB1	77	15	110	4.44468e-35	0.0290994
precond	DRB1	47	15	111	4.76098e-35	0.018337
precond	DRB1	-17	14	108	6.63026e-35	0.0174265
precond	DRB1	180	14	109	7.32845e-35	0.0196074
precond	DRB1	-24	14	109	7.32845e-35	0.0196074
precond	DRB1	33	14	109	7.32845e-35	0.0196074
precond	DRB1	142	16	109	9.72252e-35	0.0220351
precond	DRB1	133	16	109	9.72252e-35	0.0220351
precond	DRB1	70	13	110	1.03325e-34	0.022462
precond	DRB1	70	16	113	1.13473e-34	0.0214297
precond	DRB1	96	18	111	1.25364e-34	0.0272819
precond	DRB1	30	17	111	1.28433e-34	0.0340195
precond	DRB1	140	13	109	1.34106e-34	0.0271506
precond	DRB1	37	17	112	1.43605e-34	0.0311811
precond	DRB1	96	17	109	1.44954e-34	0.0256239
precond	DRB1	77	14	108	2.16354e-34	0.025982
precond	DRB1	32	14	109	2.73189e-34	0.0237514
precond	DRB1	13	18	112	2.85699e-34	0.0310596
precond	DRB1	77	13	108	3.0401e-34	0.0243805
precond	DRB1	67	17	111.1	3.86894e-34	0.0274289
precond	DRB1	25	16	112	4.37393e-34	0.0245839
precond	DRB1	14	16	112	4.37393e-34	0.0245839
precond	DRB1	57	14	108	4.49047e-34	0.0235655
precond	DRB1	74	17	108	5.02744e-34	0.027557
precond	DRB1	142	12	113	5.79016e-34	0.0276155
precond	DRB1	133	12	113	5.79016e-34	0.0276155
precond	DRB1	-1	13	108	5.98373e-34	0.0166104
precond	DRB1	78	15	108	6.59338e-34	0.0143479
precond	DRB1	4	15	108	6.59338e-34	0.0143479
precond	DRB1	13	18	111	7.4549e-34	0.034096
precond	DRB1	-1	16	109	7.93456e-34	0.0208805
precond	DRB1	140	14	110	1.27265e-33	0.0173789
precond	DRB1	74	17	109	1.32201e-33	0.0293164
precond	DRB1	-17	13	110	1.71274e-33	0.0182272
precond	DRB1	57	12	109	1.97421e-33	0.0254991
precond	DRB1	104	14	110	2.07272e-33	0.0205221
precond	DRB1	98	14	110	2.07272e-33	0.0205221
precond	DRB1	74	14	114	2.07779e-33	0.0240702
precond	DRB1	140	17	110	2.28989e-33	0.0155758
precond	DRB1	-1	13	113	2.40374e-33	0.0235001
precond	DRB1	11	18	110	2.76541e-33	0.0305597
precond	DRB1	67	16	113	2.81701e-33	0.0196864
precond	DRB1	96	14	114	3.05131e-33	0.0225578
precond	DRB1	77	13	109	4.74016e-33	0.0242034
precond	DRB1	26	16	110	5.1039e-33	0.0295185
precond	DRB1	25	14	108	5.29857e-33	0.0135801
precond	DRB1	14	14	108	5.29857e-33	0.0135801
precond	DRB1	60	15	108	5.36914e-33	0.018549
precond	DRB1	57	15	112	6.08214e-33	0.0285073
precond	DRB1	31	16	111	6.27151e-33	0.021745
precond	DRB1	-17	14	109	7.64612e-33	0.0191167
precond	DRB1	96	18	111	7.65858e-33	0.0256822
precond	DRB1	47	16	110	8.08002e-33	0.0142537
precond	DRB1	180	16	109	8.54879e-33	0.0169473
precond	DRB1	-24	16	109	8.54879e-33	0.0169473
precond	DRB1	33	16	109	8.54879e-33	0.0169473
precond	DRB1	30	16	113	8.74003e-33	0.0271988
precond	DRB1	104	15	109	8.77943e-33	0.0150347
precond	DRB1	98	15	109	8.77943e-33	0.0150347
precond	DRB1	11	18	112	8.94121e-33	0.0295442
precond	DRB1	11	12	114	9.89835e-33	0.0342271
precond	DRB1	-1	15	112	1.01683e-32	0.0215892
precond	DRB1	10	15	112	1.09386e-32	0.018012
precond	DRB1	70	14	109	1.21305e-32	0.0279271
precond	DRB1	96	16	113	1.81711e-32	0.0161272
precond	DRB1	60	14	108	1.86001e-32	0.0172651
precond	DRB1	67	16	108	2.54699e-32	0.0166764
precond	DRB1	104	16	109	2.63886e-32	0.0149863
precond	DRB1	98	16	109	2.63886e-32	0.0149863
precond	DRB1	47	16	111.1	3.17699e-32	0.0126762
precond	DRB1	37	16	112	3.57617e-32	0.0324574
precond	DRB1	31	14	110	4.21319e-32	0.0181762
precond	DRB1	189	14	112	4.70568e-32	0.0151366
precond	DRB1	13	12	108	4.84203e-32	0.0346249
precond	DRB1	77	15	112	7.04417e-32	0.0216123
precond	DRB1	142	18	110	8.59731e-32	0.0144923
precond	DRB1	133	18	110	8.59731e-32	0.0144923
precond	DRB1	96	17	111.1	8.76864e-32	0.0275167
precond	DRB1	96	12	113	9.18442e-32	0.0333118
precond	DRB1	9	14	110	9.84819e-32	0.0236724
precond	DRB1	37	16	113	1.06462e-31	0.0230992
precond	DRB1	67	17	109	1.41392e-31	0.0201209
precond	DRB1	120	12	109	1.4856e-31	0.0211131
precond	DRB1	70	16	110	1.59925e-31	0.0219707
precond	DRB1	77	16	109	1.76946e-31	0.0202646
precond	DRB1	96	17	112	2.23085e-31	0.0244745
precond	DRB1	140	15	110	2.41429e-31	0.0146577
precond	DRB1	9	15	110	2.54961e-31	0.0211743
precond	DRB1	140	12	109	2.7508e-31	0.0257669
precond	DRB1	9	12	109	2.86315e-31	0.0298879
precond	DRB1	57	15	111	2.91993e-31	0.02608
precond	DRB1	4	15	113	3.66132e-31	0.0218084
precond	DRB1	78	15	113	3.66132e-31	0.0218084
precond	DRB1	67	14	114	4.11719e-31	0.0236105
precond	DRB1	10	14	112	4.24755e-31	0.0174744
precond	DRB1	70	16	109	5.91828e-31	0.0246016
precond	DRB1	26	16	113	6.11344e-31	0.0214741
precond	DRB1	47	14	109	6.13633e-31	0.0179428
precond	DRB1	57	14	112	6.33531e-31	0.0285006
precond	DRB1	142	15	112	6.89605e-31	0.0221723
precond	DRB1	133	15	112	6.89605e-31	0.0221723
precond	DRB1	74	12	108	7.12192e-31	0.0319782
precond	DRB1	-1	18	110	7.17045e-31	0.0143001
precond	DRB1	9	15	111	1.06452e-30	0.0201939
precond	DRB1	74	13	114	1.20534e-30	0.0275881
precond	DRB1	9	17	110	1.73234e-30	0.0197726
precond	DRB1	30	16	108	1.86275e-30	0.0241879
precond	DRB1	47	14	110	2.00916e-30	0.0182308
precond	DRB1	67	17	112	2.08505e-30	0.023329
precond	DRB1	11	12	108	2.08873e-30	0.0305705
precond	DRB1	77	16	111	2.51605e-30	0.0155364
precond	DRB1	31	14	113	2.61913e-30	0.022052
precond	DRB1	47	15	110	3.12755e-30	0.0161326
precond	DRB1	13	12	114	3.14049e-30	0.0329347
precond	DRB1	142	18	112	3.20006e-30	0.0129024
precond	DRB1	133	18	112	3.20006e-30	0.0129024
precond	DRB1	-17	14	112	3.73028e-30	0.0150406
precond	DRB1	57	14	109	4.01902e-30	0.0225188
precond	DRB1	180	15	109	5.05835e-30	0.0148992
precond	DRB1	-24	15	109	5.05835e-30	0.0148992
precond	DRB1	33	15	109	5.05835e-30	0.0148992
precond	DRB1	25	15	110	5.31684e-30	0.0139737
precond	DRB1	14	15	110	5.31684e-30	0.0139737
precond	DRB1	189	13	110	6.56625e-30	0.0139577
precond	DRB1	57	13	113	1.08461e-29	0.0209242
precond	DRB1	30	13	110	1.2802e-29	0.0290307
precond	DRB1	140	16	110	1.64534e-29	0.0149865
precond	DRB1	-1	18	112	1.83869e-29	0.0125849
precond	DRB1	142	14	114	2.08696e-29	0.0131787
precond	DRB1	133	14	114	2.08696e-29	0.0131787
precond	DRB1	77	14	110	2.30955e-29	0.0166913
precond	DRB1	47	15	109	2.75409e-29	0.0133457
precond	DRB1	26	17	111	3.14609e-29	0.0200459
precond	DRB1	181	15	111	3.33362e-29	0.0161844
precond	DRB1	10	14	113	3.83983e-29	0.0185754
precond	DRB1	37	18	111	4.00422e-29	0.0259207
precond	DRB1	25	13	113	4.018e-29	0.0139773
precond	DRB1	14	13	113	4.018e-29	0.0139773
precond	DRB1	120	14	109	4.37378e-29	0.0161956
precond	DRB1	77	16	112	5.37606e-29	0.0192797
precond	DRB1	57	13	109	5.63219e-29	0.0244262
precond	DRB1	71	18	111.2	8.27672e-29	0.023806
precond	DRB1	180	13	109	9.144e-29	0.0152039
precond	DRB1	-24	13	109	9.144e-29	0.0152039
precond	DRB1	33	13	109	9.144e-29	0.0152039
precond	DRB1	189	16	112	9.27845e-29	0.0110073
precond	DRB1	25	17	112	1.20705e-28	0.0188647
precond	DRB1	14	17	112	1.20705e-28	0.0188647
precond	DRB1	25	14	113	1.25347e-28	0.0165191
precond	DRB1	14	14	113	1.25347e-28	0.0165191
precond	DRB1	9	15	109	1.38307e-28	0.0205788
precond	DRB1	31	13	113	1.52339e-28	0.0247778
precond	DRB1	70	13	114	1.59947e-28	0.0257947
precond	DRB1	-17	18	111	1.71271e-28	0.0154845
precond	DRB1	57	16	112	1.73963e-28	0.0291974
precond	DRB1	10	14	109	1.85997e-28	0.0183238
precond	DRB1	32	13	110	1.9821e-28	0.0155614
precond	DRB1	13	18	111.2	2.19791e-28	0.0296872
precond	DRB1	10	16	112	2.41626e-28	0.0186249
precond	DRB1	25	16	113	2.59558e-28	0.0128024
precond	DRB1	14	16	113	2.59558e-28	0.0128024
precond	DRB1	71	15	114	2.91542e-28	0.0191267
precond	DRB1	25	13	108	3.18857e-28	0.0111215
precond	DRB1	14	13	108	3.18857e-28	0.0111215
precond	DRB1	142	18	111.2	3.52868e-28	0.0147078
precond	DRB1	133	18	111.2	3.52868e-28	0.0147078
precond	DRB1	74	18	111	3.59376e-28	0.0259868
precond	DRB1	73	13	113	3.66152e-28	0.00794245
precond	DRB1	67	17	110	3.73163e-28	0.0287138
precond	DRB1	77	16	110	3.80199e-28	0.0247186
precond	DRB1	4	15	110	3.84626e-28	0.012669
precond	DRB1	78	15	110	3.84626e-28	0.012669
precond	DRB1	57	15	109	4.02217e-28	0.0203954
precond	DRB1	71	12	108	4.13581e-28	0.0286726
precond	DRB1	78	14	108	4.19916e-28	0.0118645
precond	DRB1	4	14	108	4.19916e-28	0.0118645
precond	DRB1	104	16	108	4.60052e-28	0.00978678
precond	DRB1	98	16	108	4.60052e-28	0.00978678
precond	DRB1	31	13	108	4.67313e-28	0.0167914
precond	DRB1	71	12	114	5.82124e-28	0.0233335
precond	DRB1	77	15	111	5.85351e-28	0.0183021
precond	DRB1	9	16	110	7.58238e-28	0.0184878
precond	DRB1	25	16	109	7.89002e-28	0.011605
precond	DRB1	14	16	109	7.89002e-28	0.011605
precond	DRB1	73	15	110	9.03671e-28	0.0143892
precond	DRB1	120	16	109	9.05687e-28	0.0148692
precond	DRB1	32	13	108	1.02838e-27	0.0225187
precond	DRB1	-1	17	109	1.05262e-27	0.0160008
precond	DRB1	10	13	109	1.09914e-27	0.0220429
precond	DRB1	25	15	112	1.23692e-27	0.0188088
precond	DRB1	14	15	112	1.23692e-27	0.0188088
precond	DRB1	77	15	108	1.24666e-27	0.0172301
precond	DRB1	11	18	111	1.2671e-27	0.0313827
precond	DRB1	26	16	108	1.32182e-27	0.0156366
precond	DRB1	25	16	111	1.33809e-27	0.013621
precond	DRB1	14	16	111	1.33809e-27	0.013621
precond	DRB1	10	15	111	1.3814e-27	0.0176121
precond	DRB1	67	12	108	1.39595e-27	0.0217224
precond	DRB1	77	16	108	1.63714e-27	0.0145658
precond	DRB1	233	13	109	1.69098e-27	0.0200903
precond	DRB1	25	16	111.1	1.77496e-27	0.0138563
precond	DRB1	14	16	111.1	1.77496e-27	0.0138563
precond	DRB1	47	16	111	2.64262e-27	0.0143131
precond	DRB1	71	18	112	2.95943e-27	0.0191702
precond	DRB1	30	12	109	3.01436e-27	0.0259478
precond	DRB1	70	17	112	3.81051e-27	0.0243753
precond	DRB1	142	17	109	3.81592e-27	0.0153561
precond	DRB1	133	17	109	3.81592e-27	0.0153561
precond	DRB1	-1	15	108	3.90328e-27	0.0139687
precond	DRB1	13	15	114	3.98226e-27	0.0243029
precond	DRB1	70	12	113	4.50703e-27	0.018926
precond	DRB1	60	13	113	4.76268e-27	0.0163431
precond	DRB1	140	15	111	5.15725e-27	0.0130772
precond	DRB1	73	14	108	6.21252e-27	0.0181615
precond	DRB1	11	18	111.2	6.83605e-27	0.0280571
precond	DRB1	231	14	112	7.11776e-27	0.0125462
precond	DRB1	166	14	112	7.11776e-27	0.0125462
precond	DRB1	40	14	112	7.11776e-27	0.0125462
precond	DRB1	189	13	109	1.0089e-26	0.0140031
precond	DRB1	57	14	113	1.00925e-26	0.0226418
precond	DRB1	-1	18	111.2	1.07766e-26	0.014166
precond	DRB1	25	15	109	1.16474e-26	0.0119706
precond	DRB1	14	15	109	1.16474e-26	0.0119706
precond	DRB1	57	14	110	1.2448e-26	0.015573
precond	DRB1	74	17	111	1.58652e-26	0.023627
precond	DRB1	120	15	109	1.59744e-26	0.0129998
precond	DRB1	181	15	108	1.63289e-26	0.0114097
precond	DRB1	32	14	108	2.2992e-26	0.0223904
precond	DRB1	181	15	110	2.31941e-26	0.0115312
precond	DRB1	32	15	112	2.45498e-26	0.013721
precond	DRB1	233	13	110	2.84441e-26	0.0141642
precond	DRB1	142	15	108	3.12352e-26	0.014046
precond	DRB1	133	15	108	3.12352e-26	0.014046
precond	DRB1	140	15	109	3.77706e-26	0.0148048
precond	DRB1	60	15	113	3.78527e-26	0.0235218
precond	DRB1	74	13	107	4.77535e-26	0.0393494
precond	DRB1	-17	16	109	5.17999e-26	0.0164168
precond	DRB1	10	13	113	5.24321e-26	0.0201185
precond	DRB1	57	15	113	5.29876e-26	0.0268877
precond	DRB1	10	16	111.1	5.90422e-26	0.0190789
precond	DRB1	30	12	113	5.92323e-26	0.0314804
precond	DRB1	-17	15	113	5.97857e-26	0.00946439
precond	DRB1	181	15	113	6.1894e-26	0.0185764
precond	DRB1	70	17	111	6.24422e-26	0.0159727
precond	DRB1	231	16	112	6.34299e-26	0.0137337
precond	DRB1	166	16	112	6.34299e-26	0.0137337
precond	DRB1	40	16	112	6.34299e-26	0.0137337
precond	DRB1	57	15	110	7.19223e-26	0.0178072
precond	DRB1	-17	17	112	9.27217e-26	0.0135247
precond	DRB1	30	16	110	1.23283e-25	0.023273
precond	DRB1	77	12	108	1.36335e-25	0.0160417
precond	DRB1	233	12	109	1.40545e-25	0.0150707
precond	DRB1	31	17	112	1.43175e-25	0.0180543
precond	DRB1	60	15	111	2.23416e-25	0.0209114
precond	DRB1	37	12	113	2.31482e-25	0.0282826
precond	DRB1	9	16	111.1	2.35106e-25	0.0211585
precond	DRB1	38	14	112	2.52847e-25	0.0152565
precond	DRB1	32	12	109	2.53996e-25	0.0160527
precond	DRB1	26	17	110	2.65167e-25	0.0235162
precond	DRB1	73	16	111	2.75601e-25	0.0115534
precond	DRB1	31	17	111	3.27394e-25	0.0200825
precond	DRB1	31	15	113	3.37036e-25	0.0179955
precond	DRB1	71	12	107	3.49178e-25	0.0383545
precond	DRB1	142	13	114	3.51225e-25	0.0153088
precond	DRB1	133	13	114	3.51225e-25	0.0153088
precond	DRB1	73	13	108	3.54314e-25	0.0223757
precond	DRB1	31	15	109	4.61913e-25	0.0138189
precond	DRB1	71	17	108	4.76448e-25	0.0194948
precond	DRB1	9	14	109	5.12613e-25	0.0226669
precond	DRB1	47	14	108	5.21919e-25	0.0100066
precond	DRB1	25	17	111	5.71967e-25	0.0126006
precond	DRB1	14	17	111	5.71967e-25	0.0126006
precond	DRB1	-17	16	108	7.19691e-25	0.0135322
precond	DRB1	57	13	108	7.75207e-25	0.0199189
precond	DRB1	-17	15	108	8.34914e-25	0.0138968
precond	DRB1	9	14	113	8.95912e-25	0.0188025
precond	DRB1	4	16	111	9.81307e-25	0.0130783
precond	DRB1	78	16	111	9.81307e-25	0.0130783
precond	DRB1	32	15	108	1.10014e-24	0.0184671
precond	DRB1	104	15	110	1.21371e-24	0.0120645
precond	DRB1	98	15	110	1.21371e-24	0.0120645
precond	DRB1	70	15	109	1.57113e-24	0.027773
precond	DRB1	-17	13	108	1.76199e-24	0.017229
precond	DRB1	67	17	111	2.09903e-24	0.0159045
precond	DRB1	78	13	113	2.13575e-24	0.012669
precond	DRB1	4	13	113	2.13575e-24	0.012669
precond	DRB1	28	13	109	2.17864e-24	0.0179717
precond	DRB1	47	15	112	2.2688e-24	0.0149479
precond	DRB1	140	17	111	2.51842e-24	0.0123606
precond	DRB1	30	17	111	2.56943e-24	0.0281232
precond	DRB1	96	18	111.2	3.00536e-24	0.0202374
precond	DRB1	-1	14	114	3.28567e-24	0.0115524
precond	DRB1	32	16	111.1	4.08032e-24	0.0132036
precond	DRB1	10	17	112	4.2239e-24	0.0158952
precond	DRB1	78	15	112	4.87599e-24	0.0172699
precond	DRB1	4	15	112	4.87599e-24	0.0172699
precond	DRB1	37	12	108	4.9572e-24	0.0247057
precond	DRB1	189	14	113	4.97317e-24	0.00968896
precond	DRB1	57	16	109	6.29058e-24	0.018669
precond	DRB1	189	12	109	6.52928e-24	0.0137888
precond	DRB1	9	17	111	6.5768e-24	0.0173717
precond	DRB1	73	14	110	6.63709e-24	0.0119485
precond	DRB1	31	14	108	6.70268e-24	0.014077
precond	DRB1	189	16	111.1	6.87248e-24	0.0115951
precond	DRB1	67	15	114	7.39083e-24	0.0157275
precond	DRB1	120	13	113	7.81069e-24	0.0166033
precond	DRB1	142	14	113	8.03606e-24	0.0111339
precond	DRB1	133	14	113	8.03606e-24	0.0111339
precond	DRB1	9	16	109	8.09187e-24	0.019552
precond	DRB1	189	14	110	8.30325e-24	0.00903008
precond	DRB1	13	14	107	8.31007e-24	0.032965
precond	DRB1	-17	17	111.1	8.80888e-24	0.0143205
precond	DRB1	13	12	107	9.40121e-24	0.0415131
precond	DRB1	40	15	112	9.71312e-24	0.0123149
precond	DRB1	231	15	112	9.71312e-24	0.0123149
precond	DRB1	166	15	112	9.71312e-24	0.0123149
precond	DRB1	47	17	109	1.27158e-23	0.0135662
precond	DRB1	4	16	113	1.31488e-23	0.0108064
precond	DRB1	78	16	113	1.31488e-23	0.0108064
precond	DRB1	26	14	114	1.57247e-23	0.0183273
precond	DRB1	74	15	114	1.58264e-23	0.0219071
precond	DRB1	-1	15	113	1.65502e-23	0.00942233
precond	DRB1	140	18	111	1.93506e-23	0.0119817
precond	DRB1	96	12	114	1.96934e-23	0.020423
precond	DRB1	60	15	110	2.10277e-23	0.0142428
precond	DRB1	96	18	110	2.11967e-23	0.0183011
precond	DRB1	4	16	109	2.1199e-23	0.00991178
precond	DRB1	78	16	109	2.1199e-23	0.00991178
precond	DRB1	11	14	107	2.36082e-23	0.0329151
precond	DRB1	77	12	113	2.39872e-23	0.0159885
precond	DRB1	-17	16	112	2.4665e-23	0.0123359
precond	DRB1	4	14	113	2.59299e-23	0.0149403
precond	DRB1	78	14	113	2.59299e-23	0.0149403
precond	DRB1	57	16	111	2.66595e-23	0.0190204
precond	DRB1	37	14	114	3.21431e-23	0.0171711
precond	DRB1	70	13	108	3.49816e-23	0.0139081
precond	DRB1	181	14	108	4.89123e-23	0.0100277
precond	DRB1	9	13	108	5.33909e-23	0.0194467
precond	DRB1	10	14	110	6.39928e-23	0.0123385
precond	DRB1	30	13	114	6.65095e-23	0.0322983
precond	DRB1	11	15	114	6.65425e-23	0.021428
precond	DRB1	-17	18	111	6.73567e-23	0.0142838
precond	DRB1	9	17	112	6.75068e-23	0.0163122
precond	DRB1	4	16	112	7.81039e-23	0.0194667
precond	DRB1	78	16	112	7.81039e-23	0.0194667
precond	DRB1	-1	13	114	7.87161e-23	0.0147222
precond	DRB1	140	16	111	1.03909e-22	0.0118231
precond	DRB1	26	12	114	1.14611e-22	0.0152748
precond	DRB1	73	13	109	1.18806e-22	0.0205686
precond	DRB1	32	14	113	1.22335e-22	0.012675
precond	DRB1	104	15	111	1.41628e-22	0.0138072
precond	DRB1	98	15	111	1.41628e-22	0.0138072
precond	DRB1	74	17	111.1	1.49489e-22	0.0234157
precond	DRB1	25	13	109	1.56466e-22	0.0122469
precond	DRB1	14	13	109	1.56466e-22	0.0122469
precond	DRB1	140	17	112	1.63566e-22	0.0118214
precond	DRB1	120	13	109	1.65086e-22	0.0126513
precond	DRB1	104	16	110	1.66648e-22	0.0100161
precond	DRB1	98	16	110	1.66648e-22	0.0100161
precond	DRB1	140	14	112	1.88988e-22	0.0155104
precond	DRB1	104	13	108	2.03828e-22	0.00901309
precond	DRB1	98	13	108	2.03828e-22	0.00901309
precond	DRB1	142	15	113	2.17724e-22	0.00863603
precond	DRB1	133	15	113	2.17724e-22	0.00863603
precond	DRB1	4	15	109	2.23122e-22	0.0102751
precond	DRB1	78	15	109	2.23122e-22	0.0102751
precond	DRB1	30	17	109	2.40679e-22	0.0243893
precond	DRB1	26	12	108	2.64015e-22	0.0175611
precond	DRB1	26	17	112	2.66174e-22	0.0185839
precond	DRB1	60	14	113	2.68057e-22	0.0177044
precond	DRB1	60	14	109	2.76123e-22	0.0137686
precond	DRB1	73	14	112	3.19021e-22	0.0138314
precond	DRB1	231	15	111	3.53726e-22	0.0122066
precond	DRB1	166	15	111	3.53726e-22	0.0122066
precond	DRB1	40	15	111	3.53726e-22	0.0122066
precond	DRB1	-1	18	111.1	3.53923e-22	0.00956899
precond	DRB1	60	15	112	3.64592e-22	0.0198444
precond	DRB1	-1	16	108	3.70617e-22	0.0101737
precond	DRB1	60	15	109	4.12717e-22	0.0126202
precond	DRB1	140	16	111.1	4.55232e-22	0.0134537
precond	DRB1	140	13	110	4.78364e-22	0.0111242
precond	DRB1	-17	17	111	5.88117e-22	0.0113562
precond	DRB1	10	16	111	6.29768e-22	0.0135908
precond	DRB1	73	16	108	7.36028e-22	0.0152165
precond	DRB1	60	13	108	9.51198e-22	0.0128288
precond	DRB1	32	15	109	9.67616e-22	0.0156542
precond	DRB1	67	14	115	9.88746e-22	0.0115722
precond	DRB1	71	18	111.1	1.06924e-21	0.0159209
precond	DRB1	9	14	112	1.09863e-21	0.0206533
precond	DRB1	9	15	108	1.11531e-21	0.0174038
precond	DRB1	31	16	109	1.17254e-21	0.0119709
precond	DRB1	60	14	110	1.24723e-21	0.0108023
precond	DRB1	77	16	113	1.37851e-21	0.0140084
precond	DRB1	71	18	109	1.42847e-21	0.021766
precond	DRB1	67	18	111	1.64449e-21	0.0164147
precond	DRB1	140	16	109	1.85167e-21	0.0142373
precond	DRB1	77	17	110	1.86878e-21	0.0171894
precond	DRB1	140	15	113	2.04519e-21	0.0101806
precond	DRB1	33	15	110	2.50168e-21	0.0129943
precond	DRB1	180	15	110	2.50168e-21	0.0129943
precond	DRB1	-24	15	110	2.50168e-21	0.0129943
precond	DRB1	13	17	108	3.00575e-21	0.0241666
precond	DRB1	57	17	111	3.43727e-21	0.0173554
precond	DRB1	9	15	113	3.59371e-21	0.0139066
precond	DRB1	16	14	112	3.73585e-21	0.0111467
precond	DRB1	73	16	109	3.99106e-21	0.0136783
precond	DRB1	37	13	107	4.00157e-21	0.0366506
precond	DRB1	33	13	114	4.0165e-21	0.012251
precond	DRB1	180	13	114	4.0165e-21	0.012251
precond	DRB1	-24	13	114	4.0165e-21	0.012251
precond	DRB1	67	14	107	4.50947e-21	0.0209053
precond	DRB1	57	13	110	4.55698e-21	0.0192357
precond	DRB1	-1	14	113	4.62802e-21	0.0106171
precond	DRB1	47	15	108	5.00843e-21	0.0105993
precond	DRB1	70	17	109	5.85473e-21	0.0196217
precond	DRB1	77	13	107	6.9027e-21	0.0221588
precond	DRB1	11	17	108	6.90864e-21	0.0235607
precond	DRB1	28	15	110	6.95171e-21	0.0145528
precond	DRB1	78	16	108	7.09759e-21	0.00812904
precond	DRB1	4	16	108	7.09759e-21	0.00812904
precond	DRB1	13	13	107	7.94684e-21	0.0394295
precond	DRB1	47	13	108	8.74664e-21	0.00899455
precond	DRB1	142	16	108	9.57258e-21	0.00952744
precond	DRB1	133	16	108	9.57258e-21	0.00952744
precond	DRB1	189	14	109	1.03114e-20	0.0121914
precond	DRB1	31	13	110	1.09634e-20	0.0152691
precond	DRB1	78	13	109	1.11978e-20	0.0107046
precond	DRB1	4	13	109	1.11978e-20	0.0107046
precond	DRB1	73	15	113	1.22929e-20	0.00603597
precond	DRB1	32	16	108	1.27246e-20	0.0124993
precond	DRB1	11	12	107	1.61129e-20	0.0364322
precond	DRB1	71	18	108	1.84207e-20	0.0212281
precond	DRB1	77	12	114	1.90162e-20	0.00999155
precond	DRB1	-1	16	113	2.12149e-20	0.00819692
precond	DRB1	26	17	109	2.468e-20	0.0174592
precond	DRB1	47	14	112	2.53643e-20	0.0196309
precond	DRB1	9	13	110	2.64732e-20	0.0150921
precond	DRB1	13	15	107	2.6933e-20	0.037197
precond	DRB1	140	14	113	3.46164e-20	0.0123717
precond	DRB1	47	17	111	3.52927e-20	0.0116751
precond	DRB1	60	14	112	3.59892e-20	0.0198811
precond	DRB1	60	16	113	3.60394e-20	0.0133903
precond	DRB1	-17	14	113	3.61042e-20	0.0064621
precond	DRB1	140	14	109	3.84757e-20	0.0154055
precond	DRB1	11	13	107	3.85129e-20	0.0355679
precond	DRB1	96	18	112	4.1924e-20	0.0165653
precond	DRB1	-17	13	113	4.19283e-20	0.00913044
precond	DRB1	10	15	113	4.86208e-20	0.0125921
precond	DRB1	181	16	112	4.94966e-20	0.0147437
precond	DRB1	78	17	111	6.08077e-20	0.010944
precond	DRB1	4	17	111	6.08077e-20	0.010944
precond	DRB1	9	16	108	6.11905e-20	0.0149954
precond	DRB1	37	17	111.1	6.13756e-20	0.0230225
precond	DRB1	120	15	112	6.21311e-20	0.010541
precond	DRB1	60	12	109	6.23678e-20	0.0154483
precond	DRB1	140	15	108	6.91885e-20	0.0143082
precond	DRB1	9	16	111	7.36856e-20	0.016491
precond	DRB1	140	13	108	7.79596e-20	0.0158335
precond	DRB1	73	16	112	8.06229e-20	0.00895675
precond	DRB1	57	16	108	8.47909e-20	0.0149176
precond	DRB1	78	17	112	9.41243e-20	0.0157855
precond	DRB1	4	17	112	9.41243e-20	0.0157855
precond	DRB1	73	15	108	9.50445e-20	0.0112369
precond	DRB1	47	17	110	9.76811e-20	0.00994493
precond	DRB1	38	16	112	1.00209e-19	0.015579
precond	DRB1	10	13	110	1.10129e-19	0.0133883
precond	DRB1	37	18	110	1.19874e-19	0.0220818
precond	DRB1	71	14	115	1.36064e-19	0.0148215
precond	DRB1	32	17	110	1.42551e-19	0.011708
precond	DRB1	4	16	111.1	1.51633e-19	0.0109692
precond	DRB1	78	16	111.1	1.51633e-19	0.0109692
precond	DRB1	181	16	110	1.65065e-19	0.00865582
precond	DRB1	233	16	111.1	1.73539e-19	0.0106228
precond	DRB1	9	17	111	1.7516e-19	0.0161051
precond	DRB1	60	16	111	1.76411e-19	0.0150658
precond	DRB1	74	18	110	1.81352e-19	0.0244133
precond	DRB1	73	13	110	1.86165e-19	0.0146357
precond	DRB1	-16	17	110	1.86175e-19	0.0106158
precond	DRB1	-25	17	110	1.86175e-19	0.0106158
precond	DRB1	181	17	112	1.88328e-19	0.0145772
precond	DRB1	38	15	112	1.90035e-19	0.0141264
precond	DRB1	37	18	111	2.00779e-19	0.0231807
precond	DRB1	181	16	113	2.05201e-19	0.00923905
precond	DRB1	73	13	107	2.06609e-19	0.0231948
precond	DRB1	181	13	113	2.10739e-19	0.00816139
precond	DRB1	47	13	113	2.19853e-19	0.0113574
precond	DRB1	120	15	110	2.2639e-19	0.0131976
precond	DRB1	47	17	111	2.2832e-19	0.0104896
precond	DRB1	189	13	113	2.33245e-19	0.0096901
precond	DRB1	25	14	112	2.70361e-19	0.0132563
precond	DRB1	14	14	112	2.70361e-19	0.0132563
precond	DRB1	9	13	114	2.73768e-19	0.0202961
precond	DRB1	28	14	110	2.82768e-19	0.0120672
precond	DRB1	-17	17	108	2.8283e-19	0.0118712
precond	DRB1	26	15	107	2.8599e-19	0.0231226
precond	DRB1	32	15	113	3.18259e-19	0.0102757
precond	DRB1	57	16	110	3.20543e-19	0.0136859
precond	DRB1	58	12	114	3.22665e-19	0.00942281
precond	DRB1	28	13	113	3.32761e-19	0.013749
precond	DRB1	181	15	112	3.43897e-19	0.0117112
precond	DRB1	58	14	109	3.99079e-19	0.0179072
precond	DRB1	10	17	111	4.59263e-19	0.0131576
precond	DRB1	38	15	111	4.75035e-19	0.0139718
precond	DRB1	120	13	114	4.98404e-19	0.0129369
precond	DRB1	73	17	108	5.08841e-19	0.0122218
precond	DRB1	9	18	111	5.2619e-19	0.0143267
precond	DRB1	74	18	111.2	5.43827e-19	0.0226834
precond	DRB1	142	18	111.1	5.98294e-19	0.00871817
precond	DRB1	133	18	111.1	5.98294e-19	0.00871817
precond	DRB1	180	15	108	6.0214e-19	0.00858398
precond	DRB1	-24	15	108	6.0214e-19	0.00858398
precond	DRB1	33	15	108	6.0214e-19	0.00858398
precond	DRB1	26	13	114	6.03166e-19	0.01444
precond	DRB1	67	18	112	6.03897e-19	0.0142367
precond	DRB1	233	14	110	6.60404e-19	0.00684158
precond	DRB1	70	14	108	7.33113e-19	0.0148955
precond	DRB1	73	16	110	7.65958e-19	0.0145057
precond	DRB1	26	17	111	8.34797e-19	0.0139884
precond	DRB1	9	12	113	8.69497e-19	0.0216316
precond	DRB1	57	16	113	8.8202e-19	0.0156981
precond	DRB1	28	15	109	8.8996e-19	0.0133519
precond	DRB1	233	16	110	9.74136e-19	0.0089731
precond	DRB1	70	12	109	9.97541e-19	0.0160154
precond	DRB1	40	17	112	1.00229e-18	0.010297
precond	DRB1	231	17	112	1.00229e-18	0.010297
precond	DRB1	166	17	112	1.00229e-18	0.010297
precond	DRB1	38	14	109	1.17638e-18	0.0126467
precond	DRB1	140	17	111	1.23478e-18	0.01073
precond	DRB1	189	16	111	1.2894e-18	0.00720106
precond	DRB1	233	16	108	1.29698e-18	0.0100226
precond	DRB1	-16	13	110	1.30253e-18	0.0101426
precond	DRB1	-25	13	110	1.30253e-18	0.0101426
precond	DRB1	37	18	112	1.36103e-18	0.0201611
precond	DRB1	47	16	108	1.37447e-18	0.00832775
precond	DRB1	16	15	112	1.443e-18	0.010575
precond	DRB1	16	14	113	1.50481e-18	0.00844484
precond	DRB1	181	16	111	1.53688e-18	0.0103617
precond	DRB1	32	13	107	1.58246e-18	0.0274876
precond	DRB1	11	15	107	1.70404e-18	0.0369596
precond	DRB1	30	17	110	1.71052e-18	0.022025
precond	DRB1	231	14	109	1.80046e-18	0.0092354
precond	DRB1	166	14	109	1.80046e-18	0.0092354
precond	DRB1	40	14	109	1.80046e-18	0.0092354
precond	DRB1	37	17	108	1.8348e-18	0.0200477
precond	DRB1	28	14	109	1.87571e-18	0.0149073
precond	DRB1	60	16	108	2.11128e-18	0.0107646
precond	DRB1	140	13	113	2.24905e-18	0.0163699
precond	DRB1	74	18	112	2.28221e-18	0.0216032
precond	DRB1	180	13	108	2.58281e-18	0.00782626
precond	DRB1	-24	13	108	2.58281e-18	0.00782626
precond	DRB1	33	13	108	2.58281e-18	0.00782626
precond	DRB1	32	15	111	2.64733e-18	0.00865888
precond	DRB1	67	15	107	2.77418e-18	0.024446
precond	DRB1	78	14	112	2.99951e-18	0.0133071
precond	DRB1	4	14	112	2.99951e-18	0.0133071
precond	DRB1	73	16	111.1	3.04694e-18	0.00900713
precond	DRB1	25	14	109	3.04883e-18	0.00969892
precond	DRB1	14	14	109	3.04883e-18	0.00969892
precond	DRB1	-1	12	107	3.37685e-18	0.0255887
precond	DRB1	9	14	108	3.50689e-18	0.0181054
precond	DRB1	31	17	111.1	3.7078e-18	0.0141078
precond	DRB1	181	16	108	3.84021e-18	0.00754131
precond	DRB1	37	17	109	4.0153e-18	0.0218495
precond	DRB1	78	13	108	4.41094e-18	0.0078583
precond	DRB1	4	13	108	4.41094e-18	0.0078583
precond	DRB1	-17	18	111.2	4.46517e-18	0.00975704
precond	DRB1	77	17	108	4.48676e-18	0.00937793
precond	DRB1	58	15	109	4.50441e-18	0.0206957
precond	DRB1	25	16	108	4.75039e-18	0.0082034
precond	DRB1	14	16	108	4.75039e-18	0.0082034
precond	DRB1	37	13	114	5.08214e-18	0.0203562
precond	DRB1	13	18	111.1	5.51178e-18	0.0198079
precond	DRB1	77	17	112	5.98654e-18	0.0126592
precond	DRB1	73	15	111	6.49117e-18	0.0130004
precond	DRB1	77	16	111.1	6.75889e-18	0.0117927
precond	DRB1	10	17	111	6.93771e-18	0.0155379
precond	DRB1	86	14	109	7.44805e-18	0.0144852
precond	DRB1	32	12	108	7.64604e-18	0.0128956
precond	DRB1	189	15	109	8.04706e-18	0.0115346
precond	DRB1	32	14	110	8.69786e-18	0.006358
precond	DRB1	47	18	109	9.02e-18	0.0125153
precond	DRB1	233	13	108	9.33338e-18	0.015734
precond	DRB1	60	16	112	9.38577e-18	0.022362
precond	DRB1	13	18	108	9.40794e-18	0.0234768
precond	DRB1	-16	13	109	9.768e-18	0.0146634
precond	DRB1	-25	13	109	9.768e-18	0.0146634
precond	DRB1	86	15	111	1.00759e-17	0.00988936
precond	DRB1	9	13	113	1.02847e-17	0.0211353
precond	DRB1	140	17	111.1	1.13761e-17	0.0144497
precond	DRB1	31	15	108	1.16821e-17	0.0147922
precond	DRB1	181	16	109	1.18539e-17	0.00772251
precond	DRB1	140	16	112	1.2095e-17	0.0136714
precond	DRB1	60	16	109	1.21641e-17	0.012279
precond	DRB1	26	18	110	1.23862e-17	0.0174106
precond	DRB1	181	14	113	1.28522e-17	0.0113437
precond	DRB1	32	13	113	1.35274e-17	0.0119117
precond	DRB1	74	18	108	1.35786e-17	0.0222849
precond	DRB1	9	17	111.1	1.41185e-17	0.0183497
precond	DRB1	142	16	113	1.4179e-17	0.00716757
precond	DRB1	133	16	113	1.4179e-17	0.00716757
precond	DRB1	37	14	107	1.54708e-17	0.027076
precond	DRB1	149	13	110	1.68267e-17	0.00926477
precond	DRB1	12	13	110	1.68267e-17	0.00926477
precond	DRB1	60	13	109	1.74992e-17	0.0152202
precond	DRB1	73	14	114	1.90556e-17	0.00737779
precond	DRB1	4	16	110	1.99656e-17	0.00809998
precond	DRB1	78	16	110	1.99656e-17	0.00809998
precond	DRB1	181	15	109	2.055e-17	0.00862002
precond	DRB1	11	18	109	2.32984e-17	0.0243423
precond	DRB1	9	16	112	2.36473e-17	0.0175669
precond	DRB1	96	17	108	2.68985e-17	0.016229
precond	DRB1	13	18	109	2.8921e-17	0.0240177
precond	DRB1	30	18	111	3.05451e-17	0.0215889
precond	DRB1	30	14	114	3.22487e-17	0.0207602
precond	DRB1	67	18	111.2	3.84224e-17	0.015869
precond	DRB1	86	15	109	3.87172e-17	0.0104129
precond	DRB1	96	12	108	4.01078e-17	0.0183144
precond	DRB1	71	14	107	4.16769e-17	0.0312061
precond	DRB1	32	16	111	4.22055e-17	0.00618488
precond	DRB1	233	17	110	4.25767e-17	0.0101022
precond	DRB1	86	15	110	4.71028e-17	0.00979519
precond	DRB1	77	13	114	4.74825e-17	0.00784669
precond	DRB1	70	14	114	5.0624e-17	0.01457
precond	DRB1	-16	14	113	5.40465e-17	0.00935924
precond	DRB1	-25	14	113	5.40465e-17	0.00935924
precond	DRB1	60	17	111	5.76612e-17	0.0130389
precond	DRB1	30	18	112	6.58162e-17	0.0233735
precond	DRB1	31	18	111.2	6.59293e-17	0.0133494
precond	DRB1	74	14	107	6.59902e-17	0.0352794
precond	DRB1	73	17	110	6.68401e-17	0.0116777
precond	DRB1	70	13	109	6.83047e-17	0.0161536
precond	DRB1	30	17	111.1	7.30038e-17	0.0226067
precond	DRB1	70	15	108	7.49488e-17	0.0110114
precond	DRB1	96	15	114	7.51814e-17	0.0129842
precond	DRB1	86	15	112	7.85858e-17	0.0100727
precond	DRB1	86	13	113	8.05167e-17	0.00624655
precond	DRB1	13	14	115	8.77398e-17	0.0178773
precond	DRB1	25	16	110	9.19954e-17	0.00784838
precond	DRB1	14	16	110	9.19954e-17	0.00784838
precond	DRB1	181	17	111	9.24064e-17	0.00894335
precond	DRB1	-16	16	111.1	9.89469e-17	0.0105554
precond	DRB1	-25	16	111.1	9.89469e-17	0.0105554
precond	DRB1	37	18	111.2	1.01956e-16	0.018525
precond	DRB1	120	15	108	1.05909e-16	0.00883118
precond	DRB1	31	13	114	1.2091e-16	0.020796
precond	DRB1	233	14	109	1.25025e-16	0.0127143
precond	DRB1	10	18	111.2	1.255e-16	0.0134253
precond	DRB1	70	17	111.1	1.43252e-16	0.0140912
precond	DRB1	74	15	107	1.44159e-16	0.0336645
precond	DRB1	96	12	107	1.53496e-16	0.0264273
precond	DRB1	233	14	108	1.61754e-16	0.0125478
precond	DRB1	70	17	110	1.86298e-16	0.0155211
precond	DRB1	9	18	112	1.86609e-16	0.0118298
precond	DRB1	73	12	108	1.86752e-16	0.0154287
precond	DRB1	104	13	114	2.0032e-16	0.00941436
precond	DRB1	98	13	114	2.0032e-16	0.00941436
precond	DRB1	28	13	108	2.05596e-16	0.0116591
precond	DRB1	149	14	113	2.20762e-16	0.00757898
precond	DRB1	12	14	113	2.20762e-16	0.00757898
precond	DRB1	140	18	112	2.24605e-16	0.00847108
precond	DRB1	31	12	113	2.26548e-16	0.0191495
precond	DRB1	57	16	111.1	2.33993e-16	0.0159972
precond	DRB1	96	18	109	2.46961e-16	0.0180074
precond	DRB1	140	16	108	2.49608e-16	0.00944903
precond	DRB1	140	15	112	2.7418e-16	0.0116414
precond	DRB1	33	16	110	2.85196e-16	0.00761473
precond	DRB1	180	16	110	2.85196e-16	0.00761473
precond	DRB1	-24	16	110	2.85196e-16	0.00761473
precond	DRB1	32	16	109	3.30678e-16	0.00970081
precond	DRB1	10	14	108	3.32915e-16	0.0126124
precond	DRB1	58	13	110	3.50096e-16	0.0090445
precond	DRB1	180	12	114	3.76479e-16	0.00908717
precond	DRB1	-24	12	114	3.76479e-16	0.00908717
precond	DRB1	33	12	114	3.76479e-16	0.00908717
precond	DRB1	149	17	110	3.82678e-16	0.00910024
precond	DRB1	12	17	110	3.82678e-16	0.00910024
precond	DRB1	60	16	110	4.21649e-16	0.0096889
precond	DRB1	30	12	108	4.30782e-16	0.019892
precond	DRB1	-17	14	114	4.45463e-16	0.00645214
precond	DRB1	28	15	111	4.78856e-16	0.0139615
precond	DRB1	104	17	110	5.43808e-16	0.00802975
precond	DRB1	98	17	110	5.43808e-16	0.00802975
precond	DRB1	86	13	110	5.51298e-16	0.0108097
precond	DRB1	104	15	112	5.71992e-16	0.00896242
precond	DRB1	98	15	112	5.71992e-16	0.00896242
precond	DRB1	58	14	112	5.79795e-16	0.00875743
precond	DRB1	9	15	112	6.32122e-16	0.0152773
precond	DRB1	33	15	112	7.20505e-16	0.00921269
precond	DRB1	180	15	112	7.20505e-16	0.00921269
precond	DRB1	-24	15	112	7.20505e-16	0.00921269
precond	DRB1	26	17	108	7.26164e-16	0.0103469
precond	DRB1	-16	16	108	7.72828e-16	0.00804659
precond	DRB1	-25	16	108	7.72828e-16	0.00804659
precond	DRB1	25	17	110	7.96537e-16	0.00888078
precond	DRB1	14	17	110	7.96537e-16	0.00888078
precond	DRB1	-17	18	112	8.02953e-16	0.00830466
precond	DRB1	11	14	115	8.4274e-16	0.0158165
precond	DRB1	149	13	109	8.56322e-16	0.0135001
precond	DRB1	12	13	109	8.56322e-16	0.0135001
precond	DRB1	104	16	111.1	9.06632e-16	0.00813346
precond	DRB1	98	16	111.1	9.06632e-16	0.00813346
precond	DRB1	58	13	109	1.10569e-15	0.00993524
precond	DRB1	233	13	107	1.19118e-15	0.0229359
precond	DRB1	10	13	108	1.21973e-15	0.0144273
precond	DRB1	26	13	107	1.36541e-15	0.0203103
precond	DRB1	33	13	113	1.46568e-15	0.0116052
precond	DRB1	180	13	113	1.46568e-15	0.0116052
precond	DRB1	-24	13	113	1.46568e-15	0.0116052
precond	DRB1	149	16	110	1.46669e-15	0.00774847
precond	DRB1	12	16	110	1.46669e-15	0.00774847
precond	DRB1	38	17	112	1.4671e-15	0.0129386
precond	DRB1	31	12	109	1.53472e-15	0.0113727
precond	DRB1	10	17	111.1	1.6003e-15	0.013807
precond	DRB1	16	16	112	1.62822e-15	0.00791551
precond	DRB1	86	14	110	1.71008e-15	0.0100211
precond	DRB1	140	12	113	1.7322e-15	0.0159686
precond	DRB1	30	12	114	1.81742e-15	0.0241089
precond	DRB1	10	17	110	1.82605e-15	0.0127878
precond	DRB1	233	15	108	1.87703e-15	0.0122264
precond	DRB1	37	12	114	1.96912e-15	0.0172234
precond	DRB1	28	16	109	2.02632e-15	0.0123875
precond	DRB1	142	12	108	2.15076e-15	0.0124999
precond	DRB1	133	12	108	2.15076e-15	0.0124999
precond	DRB1	73	14	113	2.3896e-15	0.00555115
precond	DRB1	77	18	110	2.62496e-15	0.0129285
precond	DRB1	-17	18	110	2.73799e-15	0.00945784
precond	DRB1	4	12	109	2.83004e-15	0.00942476
precond	DRB1	78	12	109	2.83004e-15	0.00942476
precond	DRB1	189	15	111	2.85135e-15	0.00817848
precond	DRB1	26	17	111.1	3.02107e-15	0.0154982
precond	DRB1	60	13	110	3.11212e-15	0.0132098
precond	DRB1	9	14	114	3.21325e-15	0.0124532
precond	DRB1	31	16	113	3.5768e-15	0.0109222
precond	DRB1	67	12	107	3.57814e-15	0.0217471
precond	DRB1	31	17	111	3.6377e-15	0.012598
precond	DRB1	-16	16	110	3.67718e-15	0.00797796
precond	DRB1	-25	16	110	3.67718e-15	0.00797796
precond	DRB1	10	13	114	4.57513e-15	0.016074
precond	DRB1	12	16	108	5.01427e-15	0.00783989
precond	DRB1	149	16	108	5.01427e-15	0.00783989
precond	DRB1	31	15	110	5.42049e-15	0.0153221
precond	DRB1	47	13	114	5.6004e-15	0.0150139
precond	DRB1	140	14	108	5.96228e-15	0.0136588
precond	DRB1	73	12	113	6.1805e-15	0.00953449
precond	DRB1	9	12	114	6.36996e-15	0.0155953
precond	DRB1	32	17	111	6.49214e-15	0.00944863
precond	DRB1	77	17	109	6.86168e-15	0.010991
precond	DRB1	57	17	109	6.9829e-15	0.0150006
precond	DRB1	-1	17	108	7.31145e-15	0.00941664
precond	DRB1	4	14	110	7.69776e-15	0.00651726
precond	DRB1	78	14	110	7.69776e-15	0.00651726
precond	DRB1	73	15	112	8.7742e-15	0.00833373
precond	DRB1	9	16	113	8.87022e-15	0.00994199
precond	DRB1	70	15	114	9.08868e-15	0.0127874
precond	DRB1	77	17	111	9.16949e-15	0.00845029
precond	DRB1	231	14	113	9.65634e-15	0.0105672
precond	DRB1	166	14	113	9.65634e-15	0.0105672
precond	DRB1	40	14	113	9.65634e-15	0.0105672
precond	DRB1	86	12	109	9.73804e-15	0.00972368
precond	DRB1	32	14	107	1.00177e-14	0.0234656
precond	DRB1	181	16	111.1	1.05964e-14	0.00950979
precond	DRB1	40	13	113	1.07527e-14	0.0129115
precond	DRB1	231	13	113	1.07527e-14	0.0129115
precond	DRB1	166	13	113	1.07527e-14	0.0129115
precond	DRB1	57	17	112	1.26887e-14	0.0199492
precond	DRB1	10	18	111	1.33827e-14	0.0117583
precond	DRB1	86	16	109	1.3833e-14	0.00756307
precond	DRB1	-1	18	108	1.46998e-14	0.0117137
precond	DRB1	142	15	114	1.47388e-14	0.00547749
precond	DRB1	133	15	114	1.47388e-14	0.00547749
precond	DRB1	-16	13	108	1.55075e-14	0.0112403
precond	DRB1	-25	13	108	1.55075e-14	0.0112403
precond	DRB1	67	18	110	1.58053e-14	0.0149336
precond	DRB1	-17	16	113	1.65185e-14	0.00556509
precond	DRB1	-1	18	109	1.6592e-14	0.0107959
precond	DRB1	142	18	109	1.71333e-14	0.010122
precond	DRB1	133	18	109	1.71333e-14	0.010122
precond	DRB1	86	14	112	1.74029e-14	0.0118652
precond	DRB1	38	13	113	1.7696e-14	0.0159705
precond	DRB1	26	18	111	1.86403e-14	0.0120964
precond	DRB1	26	14	107	1.94573e-14	0.0212683
precond	DRB1	25	17	109	1.97981e-14	0.00870382
precond	DRB1	14	17	109	1.97981e-14	0.00870382
precond	DRB1	142	12	107	2.0806e-14	0.0228669
precond	DRB1	133	12	107	2.0806e-14	0.0228669
precond	DRB1	74	17	113	2.24899e-14	0.0179059
precond	DRB1	25	12	109	2.2869e-14	0.00968422
precond	DRB1	14	12	109	2.2869e-14	0.00968422
precond	DRB1	11	18	111.1	2.35088e-14	0.0187849
precond	DRB1	-1	12	108	2.37948e-14	0.0113974
precond	DRB1	11	18	108	2.39717e-14	0.021304
precond	DRB1	-16	15	108	2.54629e-14	0.0105227
precond	DRB1	-25	15	108	2.54629e-14	0.0105227
precond	DRB1	149	14	110	2.65703e-14	0.00507201
precond	DRB1	12	14	110	2.65703e-14	0.00507201
precond	DRB1	10	15	108	2.7058e-14	0.0147871
precond	DRB1	26	18	111.2	2.75321e-14	0.0142021
precond	DRB1	47	12	113	2.7649e-14	0.0121571
precond	DRB1	181	13	108	2.92307e-14	0.00666152
precond	DRB1	233	17	111	3.01397e-14	0.00918632
precond	DRB1	57	12	113	3.11703e-14	0.015308
precond	DRB1	25	12	113	3.59745e-14	0.00861293
precond	DRB1	14	12	113	3.59745e-14	0.00861293
precond	DRB1	149	16	111.1	3.6931e-14	0.00927449
precond	DRB1	12	16	111.1	3.6931e-14	0.00927449
precond	DRB1	9	12	108	3.93139e-14	0.0120215
precond	DRB1	181	14	112	4.36435e-14	0.0102068
precond	DRB1	73	15	114	4.37368e-14	0.00958698
precond	DRB1	-16	17	111	4.58816e-14	0.0075342
precond	DRB1	-25	17	111	4.58816e-14	0.0075342
precond	DRB1	77	14	114	4.64054e-14	0.00801706
precond	DRB1	189	16	110	4.85483e-14	0.00680977
precond	DRB1	96	18	108	4.9323e-14	0.0158671
precond	DRB1	38	13	109	4.9864e-14	0.0118216
precond	DRB1	12	13	113	5.32576e-14	0.00700404
precond	DRB1	149	13	113	5.32576e-14	0.00700404
precond	DRB1	28	15	108	5.45848e-14	0.0103099
precond	DRB1	104	14	113	5.53139e-14	0.00874248
precond	DRB1	98	14	113	5.53139e-14	0.00874248
precond	DRB1	38	14	113	5.64183e-14	0.0133534
precond	DRB1	25	14	110	5.69186e-14	0.0064775
precond	DRB1	14	14	110	5.69186e-14	0.0064775
precond	DRB1	120	16	112	5.89435e-14	0.0105796
precond	DRB1	-1	15	114	6.17747e-14	0.00515176
precond	DRB1	12	15	108	6.26136e-14	0.00972496
precond	DRB1	149	15	108	6.26136e-14	0.00972496
precond	DRB1	77	15	107	6.51984e-14	0.0164442
precond	DRB1	-17	18	111.1	6.73196e-14	0.00678393
precond	DRB1	67	18	111.1	7.14815e-14	0.0110497
precond	DRB1	10	16	113	8.17479e-14	0.00888406
precond	DRB1	189	17	109	8.30084e-14	0.00919019
precond	DRB1	67	17	113	8.30285e-14	0.0115608
precond	DRB1	28	14	112	9.08134e-14	0.0173843
precond	DRB1	30	18	111.2	9.22895e-14	0.020445
precond	DRB1	32	16	110	9.335e-14	0.00876651
precond	DRB1	189	16	109	1.07305e-13	0.00949828
precond	DRB1	70	16	108	1.22957e-13	0.0100399
precond	DRB1	28	15	112	1.27316e-13	0.0129489
precond	DRB1	-17	12	113	1.33507e-13	0.0108351
precond	DRB1	10	16	108	1.39827e-13	0.00994998
precond	DRB1	28	14	113	1.50943e-13	0.0104783
precond	DRB1	47	18	108	1.53327e-13	0.00825859
precond	DRB1	-17	15	112	1.55478e-13	0.00831843
precond	DRB1	231	13	109	1.5771e-13	0.00817829
precond	DRB1	166	13	109	1.5771e-13	0.00817829
precond	DRB1	40	13	109	1.5771e-13	0.00817829
precond	DRB1	189	15	108	1.58587e-13	0.00779634
precond	DRB1	4	17	109	1.61076e-13	0.00755549
precond	DRB1	78	17	109	1.61076e-13	0.00755549
precond	DRB1	189	17	111	1.65506e-13	0.00697142
precond	DRB1	104	13	113	1.81916e-13	0.00825349
precond	DRB1	98	13	113	1.81916e-13	0.00825349
precond	DRB1	13	17	113	1.82614e-13	0.0182227
precond	DRB1	10	16	110	1.85532e-13	0.0104856
precond	DRB1	16	13	113	1.89573e-13	0.00721013
precond	DRB1	26	17	113	1.92695e-13	0.0117995
precond	DRB1	31	16	110	2.06588e-13	0.0114413
precond	DRB1	28	16	110	2.07652e-13	0.0101416
precond	DRB1	-16	14	110	2.26454e-13	0.00405505
precond	DRB1	-25	14	110	2.26454e-13	0.00405505
precond	DRB1	120	15	111	2.28445e-13	0.0123552
precond	DRB1	104	15	113	2.39327e-13	0.00955469
precond	DRB1	98	15	113	2.39327e-13	0.00955469
precond	DRB1	67	16	114	2.48671e-13	0.0146903
precond	DRB1	25	15	107	2.56649e-13	0.0140025
precond	DRB1	14	15	107	2.56649e-13	0.0140025
precond	DRB1	30	15	107	2.64648e-13	0.0267211
precond	DRB1	30	14	107	2.6942e-13	0.0220083
precond	DRB1	47	18	111	2.96954e-13	0.00937184
precond	DRB1	40	16	111.1	3.01323e-13	0.00947313
precond	DRB1	231	16	111.1	3.01323e-13	0.00947313
precond	DRB1	166	16	111.1	3.01323e-13	0.00947313
precond	DRB1	33	14	108	3.04625e-13	0.00719272
precond	DRB1	180	14	108	3.04625e-13	0.00719272
precond	DRB1	-24	14	108	3.04625e-13	0.00719272
precond	DRB1	-16	14	108	3.08211e-13	0.00928948
precond	DRB1	-25	14	108	3.08211e-13	0.00928948
precond	DRB1	189	15	110	3.34572e-13	0.00516573
precond	DRB1	120	12	113	3.44158e-13	0.0109598
precond	DRB1	189	15	113	3.51741e-13	0.00651093
precond	DRB1	25	13	107	3.52613e-13	0.00850746
precond	DRB1	14	13	107	3.52613e-13	0.00850746
precond	DRB1	67	13	115	3.53446e-13	0.010887
precond	DRB1	37	15	114	3.53477e-13	0.0139892
precond	DRB1	-16	17	111	3.6918e-13	0.00942015
precond	DRB1	-25	17	111	3.6918e-13	0.00942015
precond	DRB1	86	13	109	3.73944e-13	0.00977444
precond	DRB1	149	14	109	3.77367e-13	0.00943254
precond	DRB1	12	14	109	3.77367e-13	0.00943254
precond	DRB1	32	17	112	3.77964e-13	0.00817204
precond	DRB1	-16	15	113	3.86451e-13	0.00725186
precond	DRB1	-25	15	113	3.86451e-13	0.00725186
precond	DRB1	47	18	111	3.87606e-13	0.00951929
precond	DRB1	77	15	114	3.9737e-13	0.00921367
precond	DRB1	47	17	112	4.42835e-13	0.00932238
precond	DRB1	4	14	109	4.60763e-13	0.00833808
precond	DRB1	78	14	109	4.60763e-13	0.00833808
precond	DRB1	25	18	111	4.68395e-13	0.00801469
precond	DRB1	14	18	111	4.68395e-13	0.00801469
precond	DRB1	58	15	111	5.06827e-13	0.00722998
precond	DRB1	231	18	111.2	5.12028e-13	0.00801889
precond	DRB1	166	18	111.2	5.12028e-13	0.00801889
precond	DRB1	40	18	111.2	5.12028e-13	0.00801889
precond	DRB1	26	15	114	5.24343e-13	0.0128702
precond	DRB1	28	13	114	5.32933e-13	0.0158911
precond	DRB1	28	16	108	5.42298e-13	0.0105145
precond	DRB1	180	14	114	5.64551e-13	0.00696503
precond	DRB1	-24	14	114	5.64551e-13	0.00696503
precond	DRB1	33	14	114	5.64551e-13	0.00696503
precond	DRB1	38	16	111.1	6.23888e-13	0.011414
precond	DRB1	37	18	111.1	6.7511e-13	0.0153519
precond	DRB1	120	14	112	7.22304e-13	0.0110575
precond	DRB1	96	14	115	7.2334e-13	0.010436
precond	DRB1	104	14	114	7.32755e-13	0.00585466
precond	DRB1	98	14	114	7.32755e-13	0.00585466
precond	DRB1	57	17	110	7.39661e-13	0.0131504
precond	DRB1	78	17	110	7.76474e-13	0.00746562
precond	DRB1	4	17	110	7.76474e-13	0.00746562
precond	DRB1	12	15	113	8.31226e-13	0.00613666
precond	DRB1	149	15	113	8.31226e-13	0.00613666
precond	DRB1	233	12	108	8.40021e-13	0.00824225
precond	DRB1	12	13	108	8.81084e-13	0.010147
precond	DRB1	149	13	108	8.81084e-13	0.010147
precond	DRB1	67	15	115	1.00705e-12	0.0080127
precond	DRB1	10	15	110	1.05546e-12	0.0105707
precond	DRB1	86	17	111	1.0742e-12	0.00723787
precond	DRB1	30	18	110	1.15317e-12	0.0182495
precond	DRB1	-16	16	111	1.19299e-12	0.00666291
precond	DRB1	-25	16	111	1.19299e-12	0.00666291
precond	DRB1	67	17	108	1.19662e-12	0.0102753
precond	DRB1	16	16	111.1	1.25536e-12	0.00658106
precond	DRB1	120	16	110	1.31e-12	0.00663436
precond	DRB1	104	17	111	1.35612e-12	0.0109592
precond	DRB1	98	17	111	1.35612e-12	0.0109592
precond	DRB1	96	14	107	1.37984e-12	0.0152505
precond	DRB1	142	12	114	1.41136e-12	0.00910939
precond	DRB1	133	12	114	1.41136e-12	0.00910939
precond	DRB1	28	16	111.1	1.46819e-12	0.0124037
precond	DRB1	71	13	115	1.5525e-12	0.0149202
precond	DRB1	28	17	112	1.57733e-12	0.0136119
precond	DRB1	12	12	109	1.59614e-12	0.00813841
precond	DRB1	149	12	109	1.59614e-12	0.00813841
precond	DRB1	60	17	112	1.65859e-12	0.0168796
precond	DRB1	96	18	111.1	1.81054e-12	0.0124887
precond	DRB1	73	12	114	1.94288e-12	0.00710772
precond	DRB1	140	16	113	1.97098e-12	0.00568843
precond	DRB1	104	16	111	2.03792e-12	0.00863834
precond	DRB1	98	16	111	2.03792e-12	0.00863834
precond	DRB1	13	16	114	2.06798e-12	0.0214766
precond	DRB1	142	17	108	2.07977e-12	0.00809001
precond	DRB1	133	17	108	2.07977e-12	0.00809001
precond	DRB1	86	17	109	2.08477e-12	0.00767914
precond	DRB1	16	13	110	2.16625e-12	0.00737109
precond	DRB1	25	17	111	2.20721e-12	0.00846361
precond	DRB1	14	17	111	2.20721e-12	0.00846361
precond	DRB1	233	15	110	2.26454e-12	0.00813944
precond	DRB1	233	17	111	2.29089e-12	0.00670608
precond	DRB1	26	18	111.1	2.30832e-12	0.0108741
precond	DRB1	181	14	110	2.51841e-12	0.00693505
precond	DRB1	4	17	111	2.58141e-12	0.0098088
precond	DRB1	78	17	111	2.58141e-12	0.0098088
precond	DRB1	30	13	107	2.5965e-12	0.0232119
precond	DRB1	189	18	111	2.80235e-12	0.0078608
precond	DRB1	120	14	113	2.81286e-12	0.0074742
precond	DRB1	4	18	110	3.0222e-12	0.00797405
precond	DRB1	78	18	110	3.0222e-12	0.00797405
precond	DRB1	10	15	109	3.02331e-12	0.00830037
precond	DRB1	233	16	109	3.05394e-12	0.00647188
precond	DRB1	120	12	114	3.13494e-12	0.00754061
precond	DRB1	37	15	107	3.17343e-12	0.0226753
precond	DRB1	77	14	107	3.18241e-12	0.0216936
precond	DRB1	149	15	112	3.30425e-12	0.00556456
precond	DRB1	12	15	112	3.30425e-12	0.00556456
precond	DRB1	60	12	113	3.41877e-12	0.00996395
precond	DRB1	32	13	114	3.90983e-12	0.00773789
precond	DRB1	32	14	112	3.92184e-12	0.00863743
precond	DRB1	180	16	108	3.96033e-12	0.00578242
precond	DRB1	-24	16	108	3.96033e-12	0.00578242
precond	DRB1	33	16	108	3.96033e-12	0.00578242
precond	DRB1	10	14	114	4.06833e-12	0.0087697
precond	DRB1	40	17	111.1	4.24261e-12	0.00775724
precond	DRB1	231	17	111.1	4.24261e-12	0.00775724
precond	DRB1	166	17	111.1	4.24261e-12	0.00775724
precond	DRB1	26	14	115	4.39765e-12	0.00864407
precond	DRB1	73	17	109	4.4049e-12	0.00790122
precond	DRB1	78	18	111	4.53133e-12	0.00803601
precond	DRB1	4	18	111	4.53133e-12	0.00803601
precond	DRB1	37	18	108	4.61185e-12	0.016258
precond	DRB1	13	13	115	4.62787e-12	0.0194399
precond	DRB1	233	15	112	4.71388e-12	0.00616831
precond	DRB1	30	15	114	4.89632e-12	0.0181579
precond	DRB1	181	13	109	4.92367e-12	0.0066413
precond	DRB1	73	17	111	4.94385e-12	0.00785841
precond	DRB1	140	18	110	5.01049e-12	0.00864691
precond	DRB1	11	17	113	5.15586e-12	0.0174977
precond	DRB1	86	16	110	5.20475e-12	0.00731401
precond	DRB1	149	14	108	5.36768e-12	0.00845108
precond	DRB1	12	14	108	5.36768e-12	0.00845108
precond	DRB1	9	18	110	5.53422e-12	0.0118853
precond	DRB1	25	14	107	5.53894e-12	0.00709154
precond	DRB1	14	14	107	5.53894e-12	0.00709154
precond	DRB1	181	17	110	5.55925e-12	0.00725827
precond	DRB1	140	18	111.1	5.72955e-12	0.00679393
precond	DRB1	12	17	111	6.56989e-12	0.00612006
precond	DRB1	149	17	111	6.56989e-12	0.00612006
precond	DRB1	86	16	111.1	6.72538e-12	0.00691484
precond	DRB1	12	16	111	6.748e-12	0.00595467
precond	DRB1	149	16	111	6.748e-12	0.00595467
precond	DRB1	32	17	111	6.78981e-12	0.00676371
precond	DRB1	70	18	112	6.82404e-12	0.0113262
precond	DRB1	67	16	115	6.83657e-12	0.00808117
precond	DRB1	231	16	111	6.84411e-12	0.00746921
precond	DRB1	166	16	111	6.84411e-12	0.00746921
precond	DRB1	40	16	111	6.84411e-12	0.00746921
precond	DRB1	38	14	110	7.0188e-12	0.010224
precond	DRB1	73	17	111	7.01931e-12	0.00734308
precond	DRB1	-16	13	113	7.15091e-12	0.00804567
precond	DRB1	-25	13	113	7.15091e-12	0.00804567
precond	DRB1	70	12	108	7.23112e-12	0.0098081
precond	DRB1	28	17	110	7.33202e-12	0.00888767
precond	DRB1	-16	12	109	7.71362e-12	0.00789609
precond	DRB1	-25	12	109	7.71362e-12	0.00789609
precond	DRB1	16	15	109	8.3037e-12	0.00835199
precond	DRB1	78	14	107	8.48552e-12	0.00794926
precond	DRB1	4	14	107	8.48552e-12	0.00794926
precond	DRB1	47	16	112	9.06214e-12	0.0113093
precond	DRB1	86	16	111	9.54877e-12	0.00940253
precond	DRB1	181	17	111	9.65786e-12	0.0107204
precond	DRB1	233	15	109	9.7143e-12	0.00671378
precond	DRB1	189	12	113	9.97871e-12	0.00779055
precond	DRB1	-17	15	114	1.03747e-11	0.00486627
precond	DRB1	25	18	110	1.05372e-11	0.00795178
precond	DRB1	14	18	110	1.05372e-11	0.00795178
precond	DRB1	47	18	110	1.08122e-11	0.0073234
precond	DRB1	58	16	111.1	1.33784e-11	0.0065948
precond	DRB1	71	15	107	1.40608e-11	0.0244471
precond	DRB1	10	18	111	1.41301e-11	0.0124652
precond	DRB1	10	12	109	1.48685e-11	0.0105236
precond	DRB1	32	16	112	1.5802e-11	0.00924699
precond	DRB1	60	17	109	1.60243e-11	0.00978918
precond	DRB1	57	13	114	1.6369e-11	0.0129341
precond	DRB1	71	13	107	1.67998e-11	0.0244491
precond	DRB1	120	14	114	1.72177e-11	0.00631375
precond	DRB1	-1	12	114	1.77829e-11	0.00866939
precond	DRB1	38	18	111.2	1.77916e-11	0.0101639
precond	DRB1	71	17	113	1.87402e-11	0.0136584
precond	DRB1	-17	18	108	2.02259e-11	0.00898174
precond	DRB1	149	17	111	2.07292e-11	0.00817017
precond	DRB1	12	17	111	2.07292e-11	0.00817017
precond	DRB1	181	12	109	2.13574e-11	0.00794595
precond	DRB1	181	17	109	2.14883e-11	0.00660766
precond	DRB1	28	16	112	2.15832e-11	0.0129558
precond	DRB1	60	16	111.1	2.19241e-11	0.0111227
precond	DRB1	181	18	110	2.27146e-11	0.00733238
precond	DRB1	78	13	107	2.36424e-11	0.00616604
precond	DRB1	4	13	107	2.36424e-11	0.00616604
precond	DRB1	142	18	108	2.54375e-11	0.00918345
precond	DRB1	133	18	108	2.54375e-11	0.00918345
precond	DRB1	233	13	113	2.66155e-11	0.00636174
precond	DRB1	28	17	109	2.7389e-11	0.0114473
precond	DRB1	30	18	111	2.79823e-11	0.0181797
precond	DRB1	77	18	111.1	2.81924e-11	0.00739885
precond	DRB1	189	16	108	2.82586e-11	0.00694381
precond	DRB1	74	16	114	2.91189e-11	0.0155204
precond	DRB1	-16	18	111	3.12171e-11	0.00783661
precond	DRB1	-25	18	111	3.12171e-11	0.00783661
precond	DRB1	28	14	108	3.20196e-11	0.0103631
precond	DRB1	25	18	112	3.35446e-11	0.0088777
precond	DRB1	14	18	112	3.35446e-11	0.0088777
precond	DRB1	104	18	110	3.48123e-11	0.00735179
precond	DRB1	98	18	110	3.48123e-11	0.00735179
precond	DRB1	140	18	111.2	3.5492e-11	0.00720249
precond	DRB1	-17	17	109	3.64136e-11	0.0078095
precond	DRB1	57	18	111	3.70553e-11	0.0119307
precond	DRB1	74	18	111.1	3.71368e-11	0.0147784
precond	DRB1	10	12	108	3.80265e-11	0.00954669
precond	DRB1	181	13	110	3.91644e-11	0.00921849
precond	DRB1	28	12	109	4.04315e-11	0.00908361
precond	DRB1	180	15	111	4.15854e-11	0.00968357
precond	DRB1	-24	15	111	4.15854e-11	0.00968357
precond	DRB1	33	15	111	4.15854e-11	0.00968357
precond	DRB1	32	15	107	4.20981e-11	0.0173248
precond	DRB1	70	18	111.1	4.21028e-11	0.00952454
precond	DRB1	189	17	111.1	4.32787e-11	0.0065326
precond	DRB1	33	12	113	4.61424e-11	0.00876653
precond	DRB1	180	12	113	4.61424e-11	0.00876653
precond	DRB1	-24	12	113	4.61424e-11	0.00876653
precond	DRB1	9	18	111.1	4.71701e-11	0.0101184
precond	DRB1	74	14	115	4.8036e-11	0.0140855
precond	DRB1	233	12	107	4.80555e-11	0.0111012
precond	DRB1	4	12	113	4.96557e-11	0.00679234
precond	DRB1	78	12	113	4.96557e-11	0.00679234
precond	DRB1	70	17	111	5.00025e-11	0.0107091
precond	DRB1	37	12	107	5.26496e-11	0.0228976
precond	DRB1	233	14	107	5.5522e-11	0.0171092
precond	DRB1	12	16	113	5.55654e-11	0.00523728
precond	DRB1	149	16	113	5.55654e-11	0.00523728
precond	DRB1	26	12	107	5.56992e-11	0.0122642
precond	DRB1	73	13	114	5.69405e-11	0.0071137
precond	DRB1	40	14	110	6.05712e-11	0.00756014
precond	DRB1	231	14	110	6.05712e-11	0.00756014
precond	DRB1	166	14	110	6.05712e-11	0.00756014
precond	DRB1	70	18	111	6.19371e-11	0.00917401
precond	DRB1	70	17	113	6.24961e-11	0.01228
precond	DRB1	9	15	114	6.68428e-11	0.00899742
precond	DRB1	181	14	109	6.72309e-11	0.00739734
precond	DRB1	16	14	109	6.83601e-11	0.00805593
precond	DRB1	9	17	108	6.90102e-11	0.0109249
precond	DRB1	71	14	116	7.13605e-11	0.0106656
precond	DRB1	149	14	114	7.18226e-11	0.00593431
precond	DRB1	12	14	114	7.18226e-11	0.00593431
precond	DRB1	10	18	111.1	7.99884e-11	0.00994077
precond	DRB1	189	17	111	8.42135e-11	0.00609438
precond	DRB1	32	18	112	9.28562e-11	0.00724377
precond	DRB1	67	18	109	9.60852e-11	0.0104479
precond	DRB1	13	17	114	9.63832e-11	0.0179426
precond	DRB1	-16	15	112	9.81393e-11	0.00637287
precond	DRB1	-25	15	112	9.81393e-11	0.00637287
precond	DRB1	104	17	109	9.92308e-11	0.00669352
precond	DRB1	98	17	109	9.92308e-11	0.00669352
precond	DRB1	149	16	109	9.92818e-11	0.00574897
precond	DRB1	12	16	109	9.92818e-11	0.00574897
precond	DRB1	-16	14	114	1.11463e-10	0.00606051
precond	DRB1	-25	14	114	1.11463e-10	0.00606051
precond	DRB1	10	12	114	1.11566e-10	0.0132653
precond	DRB1	73	18	111.2	1.13139e-10	0.00814443
precond	DRB1	78	15	107	1.21185e-10	0.0151444
precond	DRB1	4	15	107	1.21185e-10	0.0151444
precond	DRB1	149	15	109	1.22418e-10	0.00518686
precond	DRB1	12	15	109	1.22418e-10	0.00518686
precond	DRB1	120	13	108	1.2251e-10	0.00589033
precond	DRB1	30	17	113	1.25273e-10	0.0169915
precond	DRB1	77	18	111	1.25872e-10	0.00753266
precond	DRB1	26	18	112	1.26904e-10	0.0113785
precond	DRB1	73	17	111.1	1.2726e-10	0.00659753
precond	DRB1	57	17	111	1.29529e-10	0.0138163
precond	DRB1	71	16	114	1.29613e-10	0.0144863
precond	DRB1	58	13	113	1.30523e-10	0.00823678
precond	DRB1	189	17	112	1.32469e-10	0.00469459
precond	DRB1	60	13	114	1.35312e-10	0.00936549
precond	DRB1	140	13	107	1.35677e-10	0.0157082
precond	DRB1	-16	17	112	1.41477e-10	0.00657019
precond	DRB1	-25	17	112	1.41477e-10	0.00657019
precond	DRB1	11	13	115	1.64113e-10	0.0173119
precond	DRB1	73	17	112	1.6435e-10	0.00596014
precond	DRB1	-17	13	114	1.66678e-10	0.00607464
precond	DRB1	104	17	111	1.8322e-10	0.00538259
precond	DRB1	98	17	111	1.8322e-10	0.00538259
precond	DRB1	-1	14	115	1.83403e-10	0.00529884
precond	DRB1	47	14	114	1.90467e-10	0.00748071
precond	DRB1	60	14	107	2.0399e-10	0.0080722
precond	DRB1	30	12	107	2.08619e-10	0.0164546
precond	DRB1	57	14	107	2.16741e-10	0.0131785
precond	DRB1	142	14	115	2.17888e-10	0.00539788
precond	DRB1	133	14	115	2.17888e-10	0.00539788
precond	DRB1	16	13	109	2.19129e-10	0.00659234
precond	DRB1	73	16	113	2.23633e-10	0.00426535
precond	DRB1	-16	16	113	2.25768e-10	0.00557204
precond	DRB1	-25	16	113	2.25768e-10	0.00557204
precond	DRB1	47	12	114	2.2851e-10	0.00701189
precond	DRB1	38	17	111.1	2.28882e-10	0.0101636
precond	DRB1	16	15	108	2.35125e-10	0.00657472
precond	DRB1	10	16	109	2.36482e-10	0.00827194
precond	DRB1	32	14	114	2.58494e-10	0.00534627
precond	DRB1	38	15	113	2.58962e-10	0.0098861
precond	DRB1	47	12	108	2.63483e-10	0.0055672
precond	DRB1	10	18	112	2.6495e-10	0.0101641
precond	DRB1	57	12	114	2.72755e-10	0.0128352
precond	DRB1	9	13	107	2.81171e-10	0.0186885
precond	DRB1	16	12	109	2.96161e-10	0.0073743
precond	DRB1	12	15	110	2.96657e-10	0.00656234
precond	DRB1	149	15	110	2.96657e-10	0.00656234
precond	DRB1	-17	13	107	3.12256e-10	0.0171534
precond	DRB1	31	16	108	3.14455e-10	0.00886796
precond	DRB1	74	18	111	3.32933e-10	0.0162553
precond	DRB1	104	14	112	3.34391e-10	0.0070716
precond	DRB1	98	14	112	3.34391e-10	0.0070716
precond	DRB1	-16	16	109	3.36363e-10	0.00560094
precond	DRB1	-25	16	109	3.36363e-10	0.00560094
precond	DRB1	16	14	110	3.46864e-10	0.00515634
precond	DRB1	120	16	108	3.46936e-10	0.00533115
precond	DRB1	74	12	107	3.75675e-10	0.0206719
precond	DRB1	-16	14	109	3.81147e-10	0.00810254
precond	DRB1	-25	14	109	3.81147e-10	0.00810254
precond	DRB1	70	17	108	4.00865e-10	0.00795922
precond	DRB1	4	13	110	4.14507e-10	0.00880108
precond	DRB1	78	13	110	4.14507e-10	0.00880108
precond	DRB1	28	14	114	4.18458e-10	0.00984546
precond	DRB1	-16	13	107	4.22485e-10	0.0154276
precond	DRB1	-25	13	107	4.22485e-10	0.0154276
precond	DRB1	189	17	110	4.30095e-10	0.00693481
precond	DRB1	30	17	108	4.4146e-10	0.0160374
precond	DRB1	70	18	111.2	4.47416e-10	0.010511
precond	DRB1	28	12	113	4.66018e-10	0.00990967
precond	DRB1	77	17	111	5.04334e-10	0.00744604
precond	DRB1	140	18	111	5.2058e-10	0.00835307
precond	DRB1	9	18	111.2	5.42793e-10	0.00973969
precond	DRB1	26	16	115	5.54625e-10	0.00847434
precond	DRB1	120	15	113	5.61797e-10	0.00520328
precond	DRB1	71	12	115	5.81596e-10	0.0155066
precond	DRB1	149	13	114	6.69835e-10	0.00964383
precond	DRB1	12	13	114	6.69835e-10	0.00964383
precond	DRB1	77	17	111.1	6.77768e-10	0.00890449
precond	DRB1	47	17	111.1	7.10791e-10	0.00762201
precond	DRB1	58	16	109	7.50594e-10	0.0116535
precond	DRB1	13	16	115	8.4082e-10	0.0142811
precond	DRB1	104	16	113	8.90094e-10	0.00684377
precond	DRB1	98	16	113	8.90094e-10	0.00684377
precond	DRB1	28	13	110	8.91222e-10	0.0101295
precond	DRB1	10	12	113	9.78346e-10	0.012211
precond	DRB1	32	12	113	1.02918e-09	0.0109172
precond	DRB1	77	12	107	1.1772e-09	0.00925638
precond	DRB1	104	18	111	1.17906e-09	0.00833261
precond	DRB1	98	18	111	1.17906e-09	0.00833261
precond	DRB1	16	16	111	1.18033e-09	0.00392679
precond	DRB1	38	16	111	1.49348e-09	0.00918124
precond	DRB1	181	18	111	1.50626e-09	0.00710572
precond	DRB1	149	12	108	1.53887e-09	0.00625897
precond	DRB1	12	12	108	1.53887e-09	0.00625897
precond	DRB1	31	12	114	1.54309e-09	0.0127094
precond	DRB1	58	15	108	1.55488e-09	0.00598163
precond	DRB1	73	18	108	1.61409e-09	0.00841535
precond	DRB1	70	16	114	1.61662e-09	0.010337
precond	DRB1	11	16	114	1.63987e-09	0.0191893
precond	DRB1	32	15	110	1.75854e-09	0.00748092
precond	DRB1	189	12	114	1.78264e-09	0.00773889
precond	DRB1	-16	13	114	1.83139e-09	0.00898656
precond	DRB1	-25	13	114	1.83139e-09	0.00898656
precond	DRB1	60	12	114	1.93079e-09	0.00928772
precond	DRB1	78	18	112	1.97148e-09	0.00828504
precond	DRB1	4	18	112	1.97148e-09	0.00828504
precond	DRB1	16	17	109	2.03168e-09	0.0078789
precond	DRB1	67	13	107	2.0333e-09	0.0132693
precond	DRB1	189	17	108	2.03945e-09	0.0065174
precond	DRB1	120	16	111	2.07846e-09	0.00731549
precond	DRB1	180	17	109	2.10592e-09	0.00626829
precond	DRB1	-24	17	109	2.10592e-09	0.00626829
precond	DRB1	33	17	109	2.10592e-09	0.00626829
precond	DRB1	12	18	111	2.10844e-09	0.00718189
precond	DRB1	149	18	111	2.10844e-09	0.00718189
precond	DRB1	140	14	114	2.20667e-09	0.00599695
precond	DRB1	26	15	115	2.21967e-09	0.00780714
precond	DRB1	233	16	111	2.38365e-09	0.00575456
precond	DRB1	140	14	107	2.40682e-09	0.0141605
precond	DRB1	74	12	115	2.53246e-09	0.0192264
precond	DRB1	31	17	109	2.57198e-09	0.00841506
precond	DRB1	189	13	114	2.60288e-09	0.00640936
precond	DRB1	86	12	108	2.88117e-09	0.00542501
precond	DRB1	-16	15	114	2.94808e-09	0.00519168
precond	DRB1	-25	15	114	2.94808e-09	0.00519168
precond	DRB1	9	14	107	3.04941e-09	0.0183938
precond	DRB1	74	13	115	3.08578e-09	0.0151113
precond	DRB1	33	17	110	3.0909e-09	0.00553441
precond	DRB1	180	17	110	3.0909e-09	0.00553441
precond	DRB1	-24	17	110	3.0909e-09	0.00553441
precond	DRB1	31	16	115	3.12739e-09	0.00660933
precond	DRB1	96	13	107	3.17908e-09	0.0214114
precond	DRB1	231	15	113	3.25882e-09	0.00616529
precond	DRB1	166	15	113	3.25882e-09	0.00616529
precond	DRB1	40	15	113	3.25882e-09	0.00616529
precond	DRB1	11	17	114	3.50875e-09	0.0170713
precond	DRB1	140	15	114	3.55636e-09	0.00468606
precond	DRB1	31	14	114	3.80591e-09	0.0122868
precond	DRB1	58	13	108	3.85329e-09	0.0074439
precond	DRB1	58	15	112	3.90626e-09	0.007213
precond	DRB1	140	12	108	3.96652e-09	0.00773599
precond	DRB1	12	13	107	3.98796e-09	0.0133515
precond	DRB1	149	13	107	3.98796e-09	0.0133515
precond	DRB1	57	17	108	4.08616e-09	0.0114171
precond	DRB1	-16	15	111	4.12477e-09	0.00523498
precond	DRB1	-25	15	111	4.12477e-09	0.00523498
precond	DRB1	31	18	112	4.12667e-09	0.00990808
precond	DRB1	33	14	113	4.18621e-09	0.00547603
precond	DRB1	180	14	113	4.18621e-09	0.00547603
precond	DRB1	-24	14	113	4.18621e-09	0.00547603
precond	DRB1	-16	12	108	4.27022e-09	0.00635369
precond	DRB1	-25	12	108	4.27022e-09	0.00635369
precond	DRB1	70	13	115	4.51394e-09	0.0085517
precond	DRB1	60	17	110	4.61933e-09	0.00900716
precond	DRB1	32	12	114	4.7144e-09	0.0066451
precond	DRB1	233	14	112	5.16102e-09	0.00620097
precond	DRB1	25	13	110	5.20566e-09	0.00726161
precond	DRB1	14	13	110	5.20566e-09	0.00726161
precond	DRB1	16	16	110	5.23364e-09	0.00532742
precond	DRB1	181	13	107	5.32789e-09	0.00629346
precond	DRB1	74	15	115	5.5186e-09	0.012176
precond	DRB1	58	14	108	5.57461e-09	0.00752276
precond	DRB1	-1	14	107	5.63636e-09	0.00995182
precond	DRB1	57	13	107	5.83126e-09	0.0147207
precond	DRB1	30	14	115	5.94833e-09	0.0124316
precond	DRB1	180	15	113	6.1166e-09	0.00458906
precond	DRB1	-24	15	113	6.1166e-09	0.00458906
precond	DRB1	33	15	113	6.1166e-09	0.00458906
precond	DRB1	37	17	113	6.20894e-09	0.0130893
precond	DRB1	78	17	108	6.55741e-09	0.00575367
precond	DRB1	4	17	108	6.55741e-09	0.00575367
precond	DRB1	140	15	107	7.43387e-09	0.0131509
precond	DRB1	140	13	114	7.52068e-09	0.00738091
precond	DRB1	86	13	108	7.71305e-09	0.00493729
precond	DRB1	31	15	114	8.26806e-09	0.00976077
precond	DRB1	25	17	113	8.35085e-09	0.00615251
precond	DRB1	14	17	113	8.35085e-09	0.00615251
precond	DRB1	149	14	112	8.4123e-09	0.00506434
precond	DRB1	12	14	112	8.4123e-09	0.00506434
precond	DRB1	33	16	111	9.15563e-09	0.00608114
precond	DRB1	180	16	111	9.15563e-09	0.00608114
precond	DRB1	-24	16	111	9.15563e-09	0.00608114
precond	DRB1	25	14	114	9.32657e-09	0.00459529
precond	DRB1	14	14	114	9.32657e-09	0.00459529
precond	DRB1	28	16	113	9.34391e-09	0.00854854
precond	DRB1	77	18	112	9.55055e-09	0.00731399
precond	DRB1	28	17	111	9.85672e-09	0.00961073
precond	DRB1	149	15	114	1.00279e-08	0.00523517
precond	DRB1	12	15	114	1.00279e-08	0.00523517
precond	DRB1	31	18	111	1.06501e-08	0.00844569
precond	DRB1	86	16	108	1.07116e-08	0.00493874
precond	DRB1	37	18	109	1.08153e-08	0.0153159
precond	DRB1	10	15	114	1.09371e-08	0.00725584
precond	DRB1	86	13	114	1.11314e-08	0.00878771
precond	DRB1	38	18	111	1.11593e-08	0.00780774
precond	DRB1	120	14	108	1.12691e-08	0.00630449
precond	DRB1	16	17	112	1.1364e-08	0.00420386
precond	DRB1	40	17	111	1.14482e-08	0.00667568
precond	DRB1	231	17	111	1.14482e-08	0.00667568
precond	DRB1	166	17	111	1.14482e-08	0.00667568
precond	DRB1	32	12	107	1.15832e-08	0.0100089
precond	DRB1	77	18	111.2	1.17037e-08	0.00766006
precond	DRB1	-16	15	109	1.26711e-08	0.00465538
precond	DRB1	-25	15	109	1.26711e-08	0.00465538
precond	DRB1	181	14	107	1.28546e-08	0.00618128
precond	DRB1	86	14	108	1.29154e-08	0.00671579
precond	DRB1	120	17	109	1.29568e-08	0.00561708
precond	DRB1	71	16	116	1.36983e-08	0.00838431
precond	DRB1	11	16	115	1.65326e-08	0.013043
precond	DRB1	28	17	111	1.65732e-08	0.0113322
precond	DRB1	96	16	114	1.67288e-08	0.0121618
precond	DRB1	71	15	115	1.69162e-08	0.0105127
precond	DRB1	73	18	110	1.74583e-08	0.007783
precond	DRB1	57	14	114	1.82818e-08	0.00995723
precond	DRB1	77	12	115	1.84488e-08	0.0117907
precond	DRB1	85	13	109	1.84675e-08	0.00730136
precond	DRB1	70	14	115	1.87119e-08	0.00772378
precond	DRB1	70	18	111	1.99874e-08	0.00918114
precond	DRB1	181	12	113	2.00043e-08	0.0043863
precond	DRB1	31	18	111	2.20537e-08	0.0078485
precond	DRB1	181	18	112	2.23922e-08	0.00701247
precond	DRB1	231	12	113	2.26334e-08	0.00760326
precond	DRB1	166	12	113	2.26334e-08	0.00760326
precond	DRB1	40	12	113	2.26334e-08	0.00760326
precond	DRB1	181	14	114	2.28784e-08	0.00348233
precond	DRB1	86	17	110	2.32757e-08	0.00542002
precond	DRB1	149	15	111	2.42238e-08	0.00556928
precond	DRB1	12	15	111	2.42238e-08	0.00556928
precond	DRB1	58	12	113	2.81783e-08	0.00606459
precond	DRB1	86	15	113	2.92746e-08	0.00652497
precond	DRB1	47	14	113	2.94647e-08	0.00539899
precond	DRB1	86	15	108	2.9852e-08	0.00559071
precond	DRB1	33	16	112	3.12326e-08	0.00742746
precond	DRB1	180	16	112	3.12326e-08	0.00742746
precond	DRB1	-24	16	112	3.12326e-08	0.00742746
precond	DRB1	189	18	111.2	3.16592e-08	0.00670888
precond	DRB1	25	12	108	3.16908e-08	0.00632696
precond	DRB1	14	12	108	3.16908e-08	0.00632696
precond	DRB1	67	18	111	3.26861e-08	0.00967156
precond	DRB1	30	18	108	3.29756e-08	0.0145341
precond	DRB1	28	18	110	3.30441e-08	0.00833943
precond	DRB1	38	17	111	3.39069e-08	0.00982646
precond	DRB1	-16	18	111.1	3.57912e-08	0.00616687
precond	DRB1	-25	18	111.1	3.57912e-08	0.00616687
precond	DRB1	-16	15	110	3.66998e-08	0.00588219
precond	DRB1	-25	15	110	3.66998e-08	0.00588219
precond	DRB1	104	18	109	3.81273e-08	0.0070914
precond	DRB1	98	18	109	3.81273e-08	0.0070914
precond	DRB1	140	17	108	3.84454e-08	0.00680026
precond	DRB1	30	16	115	3.85883e-08	0.0123402
precond	DRB1	38	12	113	3.97086e-08	0.0106437
precond	DRB1	40	17	111	4.47857e-08	0.00702896
precond	DRB1	231	17	111	4.47857e-08	0.00702896
precond	DRB1	166	17	111	4.47857e-08	0.00702896
precond	DRB1	77	18	108	4.66262e-08	0.00668843
precond	DRB1	32	17	111.1	4.92517e-08	0.00783697
precond	DRB1	70	18	113	5.04107e-08	0.0116648
precond	DRB1	189	14	108	5.64311e-08	0.00874169
precond	DRB1	60	17	111	5.76235e-08	0.0105381
precond	DRB1	-17	12	108	6.08913e-08	0.00822067
precond	DRB1	74	18	109	6.13308e-08	0.0159805
precond	DRB1	180	14	112	6.19834e-08	0.0083535
precond	DRB1	-24	14	112	6.19834e-08	0.0083535
precond	DRB1	33	14	112	6.19834e-08	0.0083535
precond	DRB1	16	16	108	6.25284e-08	0.00562021
precond	DRB1	-16	16	112	6.44242e-08	0.00623229
precond	DRB1	-25	16	112	6.44242e-08	0.00623229
precond	DRB1	47	17	108	6.44914e-08	0.00490153
precond	DRB1	-16	12	114	6.70421e-08	0.00818842
precond	DRB1	-25	12	114	6.70421e-08	0.00818842
precond	DRB1	10	12	107	6.98947e-08	0.00996098
precond	DRB1	30	17	114	7.35507e-08	0.0155274
precond	DRB1	104	12	108	8.44022e-08	0.00579807
precond	DRB1	98	12	108	8.44022e-08	0.00579807
precond	DRB1	67	15	116	8.7262e-08	0.00669345
precond	DRB1	28	12	114	8.83661e-08	0.00954441
precond	DRB1	47	14	115	9.05809e-08	0.00394078
precond	DRB1	25	17	108	9.37044e-08	0.00617176
precond	DRB1	14	17	108	9.37044e-08	0.00617176
precond	DRB1	38	17	111	9.76069e-08	0.0094036
precond	DRB1	77	17	113	1.0041e-07	0.00702108
precond	DRB1	31	12	107	1.04841e-07	0.00809681
precond	DRB1	32	18	110	1.05319e-07	0.00776301
precond	DRB1	58	16	108	1.12776e-07	0.0048372
precond	DRB1	77	14	115	1.16113e-07	0.00585411
precond	DRB1	58	16	111	1.16773e-07	0.00272319
precond	DRB1	60	13	107	1.20825e-07	0.00821637
precond	DRB1	71	15	116	1.30951e-07	0.00848415
precond	DRB1	120	12	108	1.31404e-07	0.0056408
precond	DRB1	104	12	114	1.3203e-07	0.00514571
precond	DRB1	98	12	114	1.3203e-07	0.00514571
precond	DRB1	233	15	111	1.34158e-07	0.00589664
precond	DRB1	31	17	110	1.34662e-07	0.00935572
precond	DRB1	30	15	115	1.36083e-07	0.0125926
precond	DRB1	31	15	115	1.37429e-07	0.00525032
precond	DRB1	57	17	111.1	1.4038e-07	0.0109309
precond	DRB1	189	14	114	1.40594e-07	0.00589553
precond	DRB1	73	12	115	1.41959e-07	0.00949612
precond	DRB1	58	15	113	1.42031e-07	0.0062036
precond	DRB1	38	13	114	1.47389e-07	0.00989971
precond	DRB1	104	17	108	1.48843e-07	0.0051446
precond	DRB1	98	17	108	1.48843e-07	0.0051446
precond	DRB1	120	17	111	1.49739e-07	0.0059986
precond	DRB1	11	17	115	1.51948e-07	0.0155287
precond	DRB1	120	17	110	1.55964e-07	0.00494639
precond	DRB1	32	16	113	1.56094e-07	0.00567097
precond	DRB1	26	18	111	1.62014e-07	0.00865248
precond	DRB1	28	16	111	1.67531e-07	0.0108099
precond	DRB1	9	15	107	1.7027e-07	0.0160486
precond	DRB1	9	14	115	1.74561e-07	0.0064123
precond	DRB1	233	14	113	1.7599e-07	0.00445324
precond	DRB1	30	18	109	1.82896e-07	0.0167088
precond	DRB1	9	18	111	1.8721e-07	0.0105935
precond	DRB1	86	17	112	1.89318e-07	0.00776908
precond	DRB1	31	18	110	1.91545e-07	0.00783007
precond	DRB1	9	13	115	1.91796e-07	0.00917605
precond	DRB1	181	17	108	2.02031e-07	0.0049878
precond	DRB1	38	14	108	2.08808e-07	0.00646138
precond	DRB1	233	18	111	2.09805e-07	0.0063
precond	DRB1	71	18	113	2.15593e-07	0.012444
precond	DRB1	231	18	111	2.19784e-07	0.00494018
precond	DRB1	166	18	111	2.19784e-07	0.00494018
precond	DRB1	40	18	111	2.19784e-07	0.00494018
precond	DRB1	60	18	112	2.25238e-07	0.010325
precond	DRB1	31	14	115	2.28668e-07	0.00495024
precond	DRB1	25	12	114	2.34126e-07	0.00604194
precond	DRB1	14	12	114	2.34126e-07	0.00604194
precond	DRB1	4	14	114	2.35318e-07	0.00361539
precond	DRB1	78	14	114	2.35318e-07	0.00361539
precond	DRB1	12	17	112	2.36484e-07	0.00533347
precond	DRB1	149	17	112	2.36484e-07	0.00533347
precond	DRB1	-17	12	114	2.51867e-07	0.0056583
precond	DRB1	77	15	116	2.51991e-07	0.00430749
precond	DRB1	31	12	108	2.54967e-07	0.00718242
precond	DRB1	30	16	114	2.68467e-07	0.0173595
precond	DRB1	16	15	110	2.7318e-07	0.00363206
precond	DRB1	67	18	108	2.78112e-07	0.00943597
precond	DRB1	33	18	109	2.84309e-07	0.00629914
precond	DRB1	180	18	109	2.84309e-07	0.00629914
precond	DRB1	-24	18	109	2.84309e-07	0.00629914
precond	DRB1	57	18	110	2.95485e-07	0.0110656
precond	DRB1	67	12	115	2.97426e-07	0.00963408
precond	DRB1	57	18	112	3.02464e-07	0.0126749
precond	DRB1	16	18	111	3.0274e-07	0.00536361
precond	DRB1	231	13	114	3.06855e-07	0.00656579
precond	DRB1	166	13	114	3.06855e-07	0.00656579
precond	DRB1	40	13	114	3.06855e-07	0.00656579
precond	DRB1	86	18	108	3.07331e-07	0.00494594
precond	DRB1	11	12	115	3.41894e-07	0.0151176
precond	DRB1	-16	18	111	3.54907e-07	0.00864789
precond	DRB1	-25	18	111	3.54907e-07	0.00864789
precond	DRB1	47	12	107	3.55743e-07	0.00444205
precond	DRB1	16	14	108	3.60893e-07	0.00890854
precond	DRB1	60	18	111	3.61213e-07	0.00783176
precond	DRB1	231	18	112	3.63724e-07	0.00565326
precond	DRB1	166	18	112	3.63724e-07	0.00565326
precond	DRB1	40	18	112	3.63724e-07	0.00565326
precond	DRB1	181	12	114	3.64269e-07	0.00531356
precond	DRB1	-1	13	107	3.65995e-07	0.0098448
precond	DRB1	31	15	107	3.71761e-07	0.00861029
precond	DRB1	26	12	115	3.85321e-07	0.0103217
precond	DRB1	16	15	111	3.94746e-07	0.00443957
precond	DRB1	86	14	113	4.08036e-07	0.00603813
precond	DRB1	25	15	114	4.08525e-07	0.00506229
precond	DRB1	14	15	114	4.08525e-07	0.00506229
precond	DRB1	38	15	109	4.45677e-07	0.00578686
precond	DRB1	233	13	114	4.49671e-07	0.00633363
precond	DRB1	32	17	108	4.55712e-07	0.00618516
precond	DRB1	38	18	111.1	4.59452e-07	0.00836207
precond	DRB1	104	15	107	4.69664e-07	0.00895378
precond	DRB1	98	15	107	4.69664e-07	0.00895378
precond	DRB1	70	14	107	4.92258e-07	0.00854127
precond	DRB1	-16	14	107	5.27583e-07	0.0114266
precond	DRB1	-25	14	107	5.27583e-07	0.0114266
precond	DRB1	31	16	114	5.35602e-07	0.0113007
precond	DRB1	10	13	107	5.46578e-07	0.0170728
precond	DRB1	38	18	111	5.53783e-07	0.00704053
precond	DRB1	104	16	112	5.59872e-07	0.00652445
precond	DRB1	98	16	112	5.59872e-07	0.00652445
precond	DRB1	96	15	107	5.81941e-07	0.0132082
precond	DRB1	58	14	110	5.8332e-07	0.00596275
precond	DRB1	181	17	113	5.9932e-07	0.00555627
precond	DRB1	60	18	110	6.13027e-07	0.00845479
precond	DRB1	233	18	110	6.61987e-07	0.00654167
precond	DRB1	60	14	114	6.7606e-07	0.00603485
precond	DRB1	86	16	113	6.78548e-07	0.00516164
precond	DRB1	60	17	114	6.85096e-07	0.00662459
precond	DRB1	180	16	111.1	6.85121e-07	0.00512034
precond	DRB1	-24	16	111.1	6.85121e-07	0.00512034
precond	DRB1	33	16	111.1	6.85121e-07	0.00512034
precond	DRB1	71	16	115	6.88755e-07	0.0100289
precond	DRB1	104	18	108	7.0535e-07	0.00549914
precond	DRB1	98	18	108	7.0535e-07	0.00549914
precond	DRB1	28	17	114	7.29065e-07	0.00836767
precond	DRB1	142	14	107	7.98565e-07	0.00854044
precond	DRB1	133	14	107	7.98565e-07	0.00854044
precond	DRB1	10	18	110	8.44889e-07	0.00796188
precond	DRB1	86	17	108	8.7161e-07	0.00389763
precond	DRB1	16	16	109	8.72743e-07	0.00675435
precond	DRB1	70	18	109	8.88682e-07	0.00996366
precond	DRB1	86	18	111	8.89564e-07	0.00681431
precond	DRB1	233	17	111.1	8.92983e-07	0.00615588
precond	DRB1	181	15	107	9.0673e-07	0.0114681
precond	DRB1	25	17	114	9.15297e-07	0.00385886
precond	DRB1	14	17	114	9.15297e-07	0.00385886
precond	DRB1	73	16	114	9.19712e-07	0.00600402
precond	DRB1	32	18	111	9.20065e-07	0.00564986
precond	DRB1	33	12	108	9.67694e-07	0.00515372
precond	DRB1	180	12	108	9.67694e-07	0.00515372
precond	DRB1	-24	12	108	9.67694e-07	0.00515372
precond	DRB1	-16	18	110	9.74298e-07	0.00614239
precond	DRB1	-25	18	110	9.74298e-07	0.00614239
precond	DRB1	120	16	111.1	1.00488e-06	0.00602453
precond	DRB1	231	18	111	1.03925e-06	0.00437341
precond	DRB1	166	18	111	1.03925e-06	0.00437341
precond	DRB1	40	18	111	1.03925e-06	0.00437341
precond	DRB1	28	12	108	1.04037e-06	0.00810886
precond	DRB1	-1	17	113	1.07165e-06	0.00457077
precond	DRB1	28	18	112	1.08941e-06	0.00852791
precond	DRB1	86	12	113	1.0897e-06	0.00413801
precond	DRB1	142	17	113	1.22271e-06	0.00436909
precond	DRB1	133	17	113	1.22271e-06	0.00436909
precond	DRB1	60	17	108	1.22355e-06	0.00683222
precond	DRB1	13	14	116	1.24538e-06	0.0120489
precond	DRB1	231	18	111.1	1.30881e-06	0.00467178
precond	DRB1	166	18	111.1	1.30881e-06	0.00467178
precond	DRB1	40	18	111.1	1.30881e-06	0.00467178
precond	DRB1	12	12	114	1.35183e-06	0.00708127
precond	DRB1	149	12	114	1.35183e-06	0.00708127
precond	DRB1	233	14	114	1.37986e-06	0.00365812
precond	DRB1	31	18	111.1	1.3963e-06	0.00682175
precond	DRB1	67	18	113	1.42274e-06	0.00899671
precond	DRB1	74	17	114	1.43744e-06	0.0107476
precond	DRB1	13	15	115	1.52699e-06	0.0119505
precond	DRB1	73	15	115	1.59943e-06	0.00493709
precond	DRB1	47	13	115	1.70117e-06	0.00535775
precond	DRB1	32	15	114	1.71577e-06	0.00350371
precond	DRB1	67	17	115	1.72765e-06	0.00735906
precond	DRB1	58	12	108	1.79588e-06	0.00577128
precond	DRB1	32	18	111.1	1.85205e-06	0.00519703
precond	DRB1	60	17	113	1.90305e-06	0.00743062
precond	DRB1	16	17	111	1.95226e-06	0.00413973
precond	DRB1	16	15	113	1.96349e-06	0.00610529
precond	DRB1	233	18	111	1.98049e-06	0.00756548

### Sheet: ST7
Supplementary Table 7. cdr3-QTL results using a linear regression model.
Significant results were provided (Bonferroni-corrected P value < 0.05).
HLA		TCR-CDR3
Gene name	Allele name	Length	Position [aa]	Amino acid	Beta	S.E.	P value
DRB1	AA_DRB1_.1_32557433_A	15	110	Y	1.40106	0.0708733	5.55859e-87
DRB1	AA_DRB1_.1_32557433_S	15	110	Y	-1.40106	0.0708733	5.55859e-87
DRB1	AA_DRB1_71_32551956_A	15	110	Y	-1.40106	0.0708733	5.55859e-87
DRB1	AA_DRB1_.1_32557433_S	16	110	Y	-1.38168	0.0706241	3.14209e-85
DRB1	AA_DRB1_71_32551956_A	16	110	Y	-1.38168	0.0706241	3.14209e-85
DRB1	AA_DRB1_.1_32557433_A	16	110	Y	1.38168	0.0706241	3.14209e-85
DRB1	AA_DRB1_11_32552136_P	15	110	Y	-1.28029	0.0678836	2.42563e-79
DRB1	AA_DRB1_133_32549500_L	15	110	Y	-1.28029	0.0678836	2.42563e-79
DRB1	AA_DRB1_13_32552130_R	15	110	Y	-1.28029	0.0678836	2.42563e-79
DRB1	AA_DRB1_142_32549473_M	15	110	Y	-1.28029	0.0678836	2.42563e-79
DRB1	AA_DRB1_133_32549500_R	15	110	Y	1.28029	0.0678836	2.42563e-79
DRB1	AA_DRB1_142_32549473_V	15	110	Y	1.28029	0.0678836	2.42563e-79
DRB1	AA_DRB1_.1_32557433_S	16	111	Y	-1.34916	0.0720939	3.81001e-78
DRB1	AA_DRB1_71_32551956_A	16	111	Y	-1.34916	0.0720939	3.81001e-78
DRB1	AA_DRB1_.1_32557433_A	16	111	Y	1.34916	0.0720939	3.81001e-78
DRB1	AA_DRB1_11_32552136_P	16	110	Y	-1.24533	0.0679344	4.64499e-75
DRB1	AA_DRB1_133_32549500_L	16	110	Y	-1.24533	0.0679344	4.64499e-75
DRB1	AA_DRB1_13_32552130_R	16	110	Y	-1.24533	0.0679344	4.64499e-75
DRB1	AA_DRB1_142_32549473_M	16	110	Y	-1.24533	0.0679344	4.64499e-75
DRB1	AA_DRB1_133_32549500_R	16	110	Y	1.24533	0.0679344	4.64499e-75
DRB1	AA_DRB1_142_32549473_V	16	110	Y	1.24533	0.0679344	4.64499e-75
DRB1	AA_DRB1_.1_32557433_A	17	110	Y	1.31403	0.0724348	1.51721e-73
DRB1	AA_DRB1_.1_32557433_S	17	110	Y	-1.31403	0.0724348	1.51721e-73
DRB1	AA_DRB1_71_32551956_A	17	110	Y	-1.31403	0.0724348	1.51721e-73
DRB1	AA_DRB1_96_32549611_Q	15	110	Y	-1.18651	0.0672251	1.02037e-69
DRB1	AA_DRB1_11_32552136_P	16	111	Y	-1.21385	0.0692677	9.38633e-69
DRB1	AA_DRB1_133_32549500_L	16	111	Y	-1.21385	0.0692677	9.38633e-69
DRB1	AA_DRB1_13_32552130_R	16	111	Y	-1.21385	0.0692677	9.38633e-69
DRB1	AA_DRB1_142_32549473_M	16	111	Y	-1.21385	0.0692677	9.38633e-69
DRB1	AA_DRB1_133_32549500_R	16	111	Y	1.21385	0.0692677	9.38633e-69
DRB1	AA_DRB1_142_32549473_V	16	111	Y	1.21385	0.0692677	9.38633e-69
DRB1	AA_DRB1_11_32552136_PD	15	110	Y	-1.14045	0.0663507	3.25134e-66
DRB1	AA_DRB1_96_32549611_Q	16	110	Y	-1.14634	0.0673311	5.31544e-65
DRB1	AA_DRB1_.1_32557433_A	17	111	Y	1.24475	0.0744673	1.01151e-62
DRB1	AA_DRB1_.1_32557433_S	17	111	Y	-1.24475	0.0744673	1.01151e-62
DRB1	AA_DRB1_71_32551956_A	17	111	Y	-1.24475	0.0744673	1.01151e-62
DRB1	AA_DRB1_11_32552136_P	17	110	Y	-1.16073	0.0698583	5.3811e-62
DRB1	AA_DRB1_133_32549500_L	17	110	Y	-1.16073	0.0698583	5.3811e-62
DRB1	AA_DRB1_133_32549500_R	17	110	Y	1.16073	0.0698583	5.3811e-62
DRB1	AA_DRB1_13_32552130_R	17	110	Y	-1.16073	0.0698583	5.3811e-62
DRB1	AA_DRB1_142_32549473_M	17	110	Y	-1.16073	0.0698583	5.3811e-62
DRB1	AA_DRB1_142_32549473_V	17	110	Y	1.16073	0.0698583	5.3811e-62
DRB1	AA_DRB1_67_32551968_I	15	112	K	0.888493	0.0537269	1.97986e-61
DRB1	AA_DRB1_11_32552136_PD	16	110	Y	-1.09546	0.0665223	6.27592e-61
DQB1	AA_DQB1_87_32632597_F	15	110	Y	-1.07672	0.0658535	4.33194e-60
DQB1	AA_DQB1_87_32632597_LY	15	110	Y	1.07672	0.0658535	4.33194e-60
DQB1	AA_DQB1_9_32632831_Y	16	110	Y	1.10144	0.0680374	6.05472e-59
DRB1	AA_DRB1_96_32549611_Q	16	111	Y	-1.11022	0.0686455	7.78307e-59
DQB1	AA_DQB1_9_32632831_Y	15	110	Y	1.10023	0.0685999	6.8878e-58
DRB1	AA_DRB1_.1_32557433_A	17	111	Y	1.19107	0.074605	2.24196e-57
DRB1	AA_DRB1_.1_32557433_S	17	111	Y	-1.19107	0.074605	2.24196e-57
DRB1	AA_DRB1_71_32551956_A	17	111	Y	-1.19107	0.074605	2.24196e-57
DRB1	AA_DRB1_.1_32557433_A	18	111	Y	1.19889	0.0751253	2.48309e-57
DRB1	AA_DRB1_.1_32557433_S	18	111	Y	-1.19889	0.0751253	2.48309e-57
DRB1	AA_DRB1_71_32551956_A	18	111	Y	-1.19889	0.0751253	2.48309e-57
DRB1	AA_DRB1_.1_32557433_A	15	111	Y	1.17357	0.0736257	3.3638e-57
DRB1	AA_DRB1_.1_32557433_S	15	111	Y	-1.17357	0.0736257	3.3638e-57
DRB1	AA_DRB1_71_32551956_A	15	111	Y	-1.17357	0.0736257	3.3638e-57
DRB1	AA_DRB1_11_32552136_PD	16	111	Y	-1.07396	0.0675794	7.21699e-57
DQB1	AA_DQB1_87_32632597_F	16	110	Y	-1.03867	0.0658956	5.65359e-56
DQB1	AA_DQB1_87_32632597_LY	16	110	Y	1.03867	0.0658956	5.65359e-56
DRB1	AA_DRB1_13_32552130_RG	15	110	Y	-0.970695	0.0617172	9.70403e-56
DRB1	AA_DRB1_13_32552130_RG	16	110	Y	-0.96074	0.0613761	3.15308e-55
DRB1	AA_DRB1_133_32549500_R	17	111	Y	1.10498	0.0713978	5.0046e-54
DRB1	AA_DRB1_142_32549473_V	17	111	Y	1.10498	0.0713978	5.0046e-54
DRB1	AA_DRB1_11_32552136_P	17	111	Y	-1.10498	0.0713978	5.0046e-54
DRB1	AA_DRB1_133_32549500_L	17	111	Y	-1.10498	0.0713978	5.0046e-54
DRB1	AA_DRB1_13_32552130_R	17	111	Y	-1.10498	0.0713978	5.0046e-54
DRB1	AA_DRB1_142_32549473_M	17	111	Y	-1.10498	0.0713978	5.0046e-54
DRB1	AA_DRB1_67_32551968_L	15	112	K	-0.797242	0.0516405	9.04507e-54
DRB1	AA_DRB1_11_32552136_P	18	111	Y	-1.08758	0.071615	4.35068e-52
DRB1	AA_DRB1_133_32549500_L	18	111	Y	-1.08758	0.071615	4.35068e-52
DRB1	AA_DRB1_133_32549500_R	18	111	Y	1.08758	0.071615	4.35068e-52
DRB1	AA_DRB1_13_32552130_R	18	111	Y	-1.08758	0.071615	4.35068e-52
DRB1	AA_DRB1_142_32549473_M	18	111	Y	-1.08758	0.071615	4.35068e-52
DRB1	AA_DRB1_142_32549473_V	18	111	Y	1.08758	0.071615	4.35068e-52
DRB1	AA_DRB1_71_32551956_KR	15	112	K	-0.890285	0.0586254	4.37763e-52
DQB1	AA_DQB1_9_32632831_F	16	110	Y	-1.06064	0.0701357	1.14755e-51
DQB1	AA_DQB1_9_32632831_Y	17	110	Y	1.04725	0.069306	1.37924e-51
DRB1	AA_DRB1_11_32552136_PD	17	110	Y	-1.02736	0.067994	1.40097e-51
DQB1	AA_DQB1_9_32632831_F	15	110	Y	-1.06668	0.0705986	1.41163e-51
DRB1	AA_DRB1_11_32552136_P	15	111	Y	-1.05701	0.070381	5.56429e-51
DRB1	AA_DRB1_133_32549500_L	15	111	Y	-1.05701	0.070381	5.56429e-51
DRB1	AA_DRB1_133_32549500_R	15	111	Y	1.05701	0.070381	5.56429e-51
DRB1	AA_DRB1_13_32552130_R	15	111	Y	-1.05701	0.070381	5.56429e-51
DRB1	AA_DRB1_142_32549473_M	15	111	Y	-1.05701	0.070381	5.56429e-51
DRB1	AA_DRB1_142_32549473_V	15	111	Y	1.05701	0.070381	5.56429e-51
DQB1	AA_DQB1_125_32629934_AS	15	112	K	-0.939138	0.062706	1.04062e-50
DQB1	AA_DQB1_125_32629934_G	15	112	K	0.939138	0.062706	1.04062e-50
DRB1	AA_DRB1_96_32549611_Q	17	110	Y	-1.03789	0.0694262	1.56892e-50
DRB1	AA_DRB1_11_32552136_P	17	111	Y	-1.05575	0.07155	2.83706e-49
DRB1	AA_DRB1_133_32549500_L	17	111	Y	-1.05575	0.07155	2.83706e-49
DRB1	AA_DRB1_133_32549500_R	17	111	Y	1.05575	0.07155	2.83706e-49
DRB1	AA_DRB1_13_32552130_R	17	111	Y	-1.05575	0.07155	2.83706e-49
DRB1	AA_DRB1_142_32549473_M	17	111	Y	-1.05575	0.07155	2.83706e-49
DRB1	AA_DRB1_142_32549473_V	17	111	Y	1.05575	0.07155	2.83706e-49
DQB1	AA_DQB1_.5_32634301_L	15	112	K	0.927347	0.0639765	1.30064e-47
DQB1	AA_DQB1_.5_32634301_PS	15	112	K	-0.927347	0.0639765	1.30064e-47
DQB1	AA_DQB1_125_32629934_G	15	110	Y	-0.917109	0.0634144	2.10094e-47
DQB1	AA_DQB1_125_32629934_AS	15	110	Y	0.917109	0.0634144	2.10094e-47
DQA1	AA_DQA1_207_32610461	15	110	Y	-1.05403	0.0730248	3.16693e-47
DRB1	AA_DRB1_96_32549611_Q	15	111	Y	-0.993935	0.0690597	5.77644e-47
DQB1	AA_DQB1_9_32632831_F	17	110	Y	-1.02258	0.0711351	7.40071e-47
DQB1	AA_DQB1_87_32632597_F	16	111	Y	-0.966367	0.0675926	2.2867e-46
DQB1	AA_DQB1_87_32632597_LY	16	111	Y	0.966367	0.0675926	2.2867e-46
DRB1	AA_DRB1_96_32549611_Q	18	111	Y	-1.00618	0.0704223	2.6086e-46
DRB1	AA_DRB1_11_32552136_PD	18	111	Y	-0.985616	0.0691283	4.00996e-46
DRB1	AA_DRB1_71_32551956_KR	15	110	Y	0.843171	0.0596384	2.21342e-45
DRB1	AA_DRB1_133_32549500_R	13	109	K	-1.02776	0.072854	3.43144e-45
DRB1	AA_DRB1_142_32549473_V	13	109	K	-1.02776	0.072854	3.43144e-45
DRB1	AA_DRB1_11_32552136_P	13	109	K	1.02776	0.072854	3.43144e-45
DRB1	AA_DRB1_133_32549500_L	13	109	K	1.02776	0.072854	3.43144e-45
DRB1	AA_DRB1_13_32552130_R	13	109	K	1.02776	0.072854	3.43144e-45
DRB1	AA_DRB1_142_32549473_M	13	109	K	1.02776	0.072854	3.43144e-45
DQB1	AA_DQB1_87_32632597_F	15	111	Y	-0.937	0.0668177	1.12366e-44
DQB1	AA_DQB1_87_32632597_LY	15	111	Y	0.937	0.0668177	1.12366e-44
DRB1	AA_DRB1_.1_32557433_S	18	111	Y	-1.09229	0.0780303	1.59676e-44
DRB1	AA_DRB1_71_32551956_A	18	111	Y	-1.09229	0.0780303	1.59676e-44
DRB1	AA_DRB1_.1_32557433_A	18	111	Y	1.09229	0.0780303	1.59676e-44
DRB1	AA_DRB1_11_32552136_PD	17	111	Y	-0.969351	0.0693501	2.1344e-44
DRB1	AA_DRB1_67_32551968_L	14	113	E	0.735038	0.0527077	3.34791e-44
DRB1	AA_DRB1_.1_32557433_A	16	111.1	Y	1.05994	0.0760511	3.76657e-44
DRB1	AA_DRB1_.1_32557433_S	16	111.1	Y	-1.05994	0.0760511	3.76657e-44
DRB1	AA_DRB1_71_32551956_A	16	111.1	Y	-1.05994	0.0760511	3.76657e-44
DQB1	AA_DQB1_9_32632831_Y	16	111	Y	0.981409	0.0704181	3.78051e-44
DRB1	AA_DRB1_13_32552130_RG	16	111	Y	-0.879028	0.0631277	4.48962e-44
DRB1	AA_DRB1_96_32549611_Q	17	111	Y	-0.984555	0.0707315	4.81546e-44
DRB1	AA_DRB1_13_32552130_RG	17	110	Y	-0.873454	0.0629752	9.65299e-44
DRB1	AA_DRB1_67_32551968_L	13	113	E	0.730384	0.0526867	1.06464e-43
DRB1	AA_DRB1_96_32549611_Q	17	111	Y	-0.972285	0.0704438	2.46955e-43
DRB1	AA_DRB1_67_32551968_L	15	113	E	0.733226	0.0531563	2.77866e-43
DRB1	AA_DRB1_.17_32557481_A	15	110	Y	0.889385	0.0647759	6.69632e-43
DRB1	AA_DRB1_.17_32557481_T	15	110	Y	-0.889385	0.0647759	6.69632e-43
DRB1	AA_DRB1_11_32552136_PL	15	110	Y	-0.889385	0.0647759	6.69632e-43
DRB1	AA_DRB1_37_32552058_S	15	110	Y	-0.889385	0.0647759	6.69632e-43
DRB1	AA_DRB1_67_32551968_L	14	112	K	-0.730168	0.0533103	1.06458e-42
DQB1	AA_DQB1_.5_32634301_L	15	110	Y	-0.884224	0.0649364	3.18384e-42
DQB1	AA_DQB1_.5_32634301_PS	15	110	Y	0.884224	0.0649364	3.18384e-42
DQB1	AA_DQB1_87_32632597_LY	17	110	Y	0.919151	0.0679412	1.06009e-41
DQB1	AA_DQB1_87_32632597_F	17	110	Y	-0.919151	0.0679412	1.06009e-41
DQA1	AA_DQA1_207_32610461	16	110	Y	-0.993951	0.0735677	1.35228e-41
DRB1	AA_DRB1_37_32552058_SL	15	110	Y	-0.850368	0.0629778	1.50821e-41
DQB1	AA_DQB1_9_32632831_Y	17	111	Y	0.959077	0.0710577	1.62511e-41
DRB1	AA_DRB1_96_32549611_YH	15	110	Y	0.885657	0.065729	2.21372e-41
DRB1	AA_DRB1_96_32549611_QE	15	110	Y	-0.885657	0.065729	2.21372e-41
DRB1	AA_DRB1_71_32551956_KR	16	110	Y	0.802259	0.0596933	3.53961e-41
DQB1	AA_DQB1_125_32629934_AS	16	110	Y	0.853163	0.063731	7.20852e-41
DQB1	AA_DQB1_125_32629934_G	16	110	Y	-0.853163	0.063731	7.20852e-41
DRB1	AA_DRB1_11_32552136_PG	16	110	Y	-0.87474	0.0655369	1.22836e-40
DRB1	AA_DRB1_13_32552130_RY	16	110	Y	-0.87474	0.0655369	1.22836e-40
DRB1	AA_DRB1_11_32552136_PG	13	109	K	0.888004	0.0665544	1.30924e-40
DRB1	AA_DRB1_13_32552130_RY	13	109	K	0.888004	0.0665544	1.30924e-40
DRB1	AA_DRB1_.17_32557481_A	16	111	Y	0.869674	0.065193	1.35467e-40
DRB1	AA_DRB1_.17_32557481_T	16	111	Y	-0.869674	0.065193	1.35467e-40
DRB1	AA_DRB1_11_32552136_PL	16	111	Y	-0.869674	0.065193	1.35467e-40
DRB1	AA_DRB1_37_32552058_S	16	111	Y	-0.869674	0.065193	1.35467e-40
DRB1	AA_DRB1_13_32552130_RG	17	111	Y	-0.846904	0.0636838	2.35938e-40
DRB1	AA_DRB1_.17_32557481_A	16	110	Y	0.857837	0.064671	3.71199e-40
DRB1	AA_DRB1_.17_32557481_T	16	110	Y	-0.857837	0.064671	3.71199e-40
DRB1	AA_DRB1_11_32552136_PL	16	110	Y	-0.857837	0.064671	3.71199e-40
DRB1	AA_DRB1_37_32552058_S	16	110	Y	-0.857837	0.064671	3.71199e-40
DRB1	AA_DRB1_11_32552136_PG	15	110	Y	-0.874754	0.0660254	4.58768e-40
DRB1	AA_DRB1_13_32552130_RY	15	110	Y	-0.874754	0.0660254	4.58768e-40
DRB1	AA_DRB1_11_32552136_PD	17	111	Y	-0.919739	0.0695268	6.00254e-40
DRB1	AA_DRB1_11_32552136_PD	15	111	Y	-0.90546	0.0686159	9.24339e-40
DRB1	AA_DRB1_37_32552058_SL	16	111	Y	-0.833919	0.0633462	1.40543e-39
DRB1	AA_DRB1_96_32549611_Q	13	109	K	0.940899	0.0716583	2.20633e-39
DRB1	AA_DRB1_.1_32557433_S	13	109	K	1.02162	0.0779348	2.93844e-39
DRB1	AA_DRB1_71_32551956_A	13	109	K	1.02162	0.0779348	2.93844e-39
DRB1	AA_DRB1_.1_32557433_A	13	109	K	-1.02162	0.0779348	2.93844e-39
DQA1	AA_DQA1_207_32610461	16	111	Y	-0.974895	0.0744462	3.5032e-39
DQB1	AA_DQB1_9_32632831_F	16	111	Y	-0.944865	0.0723358	5.41411e-39
DQB1	AA_DQB1_87_32632597_F	18	111	Y	-0.890746	0.0683252	7.55125e-39
DQB1	AA_DQB1_87_32632597_LY	18	111	Y	0.890746	0.0683252	7.55125e-39
DQB1	AA_DQB1_87_32632597_F	15	112	K	0.885751	0.06795	7.70307e-39
DQB1	AA_DQB1_87_32632597_LY	15	112	K	-0.885751	0.06795	7.70307e-39
DRB1	AA_DRB1_67_32551968_I	16	112	K	0.737032	0.0566284	1.00245e-38
DRB1	AA_DRB1_133_32549500_R	18	111	Y	0.966749	0.0743476	1.17493e-38
DRB1	AA_DRB1_142_32549473_V	18	111	Y	0.966749	0.0743476	1.17493e-38
DRB1	AA_DRB1_11_32552136_P	18	111	Y	-0.966749	0.0743476	1.17493e-38
DRB1	AA_DRB1_133_32549500_L	18	111	Y	-0.966749	0.0743476	1.17493e-38
DRB1	AA_DRB1_13_32552130_R	18	111	Y	-0.966749	0.0743476	1.17493e-38
DRB1	AA_DRB1_142_32549473_M	18	111	Y	-0.966749	0.0743476	1.17493e-38
DRB1	AA_DRB1_30_32552079_CR	14	112	D	1.19337	0.0918216	1.27954e-38
DQB1	AA_DQB1_55_32632693_R	12	109	Y	-0.765354	0.0589216	1.40618e-38
DQB1	AA_DQB1_9_32632831_F	17	111	Y	-0.944782	0.0727446	1.43764e-38
DRB1	AA_DRB1_37_32552058_SL	16	110	Y	-0.813599	0.0629405	3.19126e-38
DRB1	AA_DRB1_96_32549611_QE	16	110	Y	-0.847299	0.0656891	4.58219e-38
DRB1	AA_DRB1_96_32549611_YH	16	110	Y	0.847299	0.0656891	4.58219e-38
DRB1	AA_DRB1_96_32549611_QE	16	111	Y	-0.85402	0.0662789	5.44936e-38
DRB1	AA_DRB1_96_32549611_YH	16	111	Y	0.85402	0.0662789	5.44936e-38
DRB1	AA_DRB1_11_32552136_PG	17	110	Y	-0.852187	0.0662385	7.04398e-38
DRB1	AA_DRB1_13_32552130_RY	17	110	Y	-0.852187	0.0662385	7.04398e-38
DRB1	AA_DRB1_11_32552136_PD	13	109	K	0.903896	0.0705219	1.31291e-37
DQB1	AA_DQB1_57_32632687_A	12	109	Y	0.752806	0.0587799	1.49422e-37
DRB1	AA_DRB1_67_32551968_I	12	109	K	0.719853	0.0563443	2.23386e-37
DRB1	AA_DRB1_13_32552130_RG	17	111	Y	-0.811732	0.0638505	5.00639e-37
DQB1	AA_DQB1_9_32632831_Y	15	111	Y	0.893413	0.0702776	5.03084e-37
DQB1	AA_DQB1_87_32632597_LY	17	111	Y	0.871956	0.0686478	5.77195e-37
DQB1	AA_DQB1_87_32632597_F	17	111	Y	-0.871956	0.0686478	5.77195e-37
DRB1	AA_DRB1_71_32551956_KR	15	111	Y	0.758703	0.0598052	7.04923e-37
DRB1	AA_DRB1_11_32552136_VSG	15	110	Y	0.796115	0.0628844	9.85167e-37
DRB1	AA_DRB1_71_32551956_KR	12	109	K	-0.765929	0.0605807	1.22107e-36
DQB1	AA_DQB1_125_32629934_G	15	111	Y	-0.807171	0.0638428	1.22127e-36
DQB1	AA_DQB1_125_32629934_AS	15	111	Y	0.807171	0.0638428	1.22127e-36
DRB1	AA_DRB1_11_32552136_P	16	111.1	Y	-0.920638	0.0728855	1.41926e-36
DRB1	AA_DRB1_133_32549500_L	16	111.1	Y	-0.920638	0.0728855	1.41926e-36
DRB1	AA_DRB1_13_32552130_R	16	111.1	Y	-0.920638	0.0728855	1.41926e-36
DRB1	AA_DRB1_142_32549473_M	16	111.1	Y	-0.920638	0.0728855	1.41926e-36
DRB1	AA_DRB1_133_32549500_R	16	111.1	Y	0.920638	0.0728855	1.41926e-36
DRB1	AA_DRB1_142_32549473_V	16	111.1	Y	0.920638	0.0728855	1.41926e-36
DRB1	AA_DRB1_.1_32557433_A	14	110	Y	0.975734	0.077287	1.54094e-36
DRB1	AA_DRB1_.1_32557433_S	14	110	Y	-0.975734	0.077287	1.54094e-36
DRB1	AA_DRB1_71_32551956_A	14	110	Y	-0.975734	0.077287	1.54094e-36
DRB1	AA_DRB1_11_32552136_VSL	13	109	K	-0.835026	0.0661479	1.5647e-36
DRB1	AA_DRB1_11_32552136_VSL	15	110	Y	0.825951	0.0655943	2.34222e-36
DRB1	AA_DRB1_67_32551968_I	14	113	E	-0.708137	0.0563452	3.17264e-36
DRB1	AA_DRB1_67_32551968_I	14	112	K	0.71356	0.0568489	3.88173e-36
DQB1	AA_DQB1_87_32632597_LY	17	111	Y	0.866634	0.0690668	4.08868e-36
DQB1	AA_DQB1_87_32632597_F	17	111	Y	-0.866634	0.0690668	4.08868e-36
DQB1	AA_DQB1_125_32629934_A	12	109	Y	0.759767	0.0608381	8.64302e-36
DQB1	AA_DQB1_220_32629140_H	12	109	Y	0.759767	0.0608381	8.64302e-36
DQB1	AA_DQB1_221_32629137_H	12	109	Y	0.759767	0.0608381	8.64302e-36
DQB1	AA_DQB1_84_32632606_Q	12	109	Y	0.759767	0.0608381	8.64302e-36
DQB1	AA_DQB1_85_32632603_L	12	109	Y	0.759767	0.0608381	8.64302e-36
DQB1	AA_DQB1_86_32632600_E	12	109	Y	0.759767	0.0608381	8.64302e-36
DQB1	AA_DQB1_87_32632597_L	12	109	Y	0.759767	0.0608381	8.64302e-36
DQB1	AA_DQB1_89_32632591_T	12	109	Y	0.759767	0.0608381	8.64302e-36
DQB1	AA_DQB1_90_32632588_T	12	109	Y	0.759767	0.0608381	8.64302e-36
DQB1	AA_DQB1_220_32629140_R	12	109	Y	-0.759767	0.0608381	8.64302e-36
DQB1	AA_DQB1_221_32629137_Q	12	109	Y	-0.759767	0.0608381	8.64302e-36
DQB1	AA_DQB1_53_32632699	12	109	Y	-0.759767	0.0608381	8.64302e-36
DQB1	AA_DQB1_84_32632606_E	12	109	Y	-0.759767	0.0608381	8.64302e-36
DQB1	AA_DQB1_85_32632603_V	12	109	Y	-0.759767	0.0608381	8.64302e-36
DQB1	AA_DQB1_89_32632591_G	12	109	Y	-0.759767	0.0608381	8.64302e-36
DQB1	AA_DQB1_90_32632588_I	12	109	Y	-0.759767	0.0608381	8.64302e-36
DRB1	AA_DRB1_11_32552136_VSL	16	110	Y	0.814446	0.0652426	9.20438e-36
DQB1	AA_DQB1_125_32629934_AS	16	111	Y	0.809435	0.0648784	1.00688e-35
DQB1	AA_DQB1_125_32629934_G	16	111	Y	-0.809435	0.0648784	1.00688e-35
DRB1	AA_DRB1_13_32552130_RF	15	110	Y	-0.797302	0.0639706	1.17968e-35
DQA1	AA_DQA1_207_32610461	17	110	Y	-0.929058	0.0746307	1.4208e-35
DRB1	AA_DRB1_13_32552130_RG	13	109	K	0.803285	0.0645349	1.44667e-35
DQB1	AA_DQB1_.5_32634301_L	16	110	Y	-0.812404	0.0652807	1.49273e-35
DQB1	AA_DQB1_.5_32634301_PS	16	110	Y	0.812404	0.0652807	1.49273e-35
DRB1	AA_DRB1_.17_32557481_A	17	110	Y	0.814834	0.0655897	1.95566e-35
DRB1	AA_DRB1_.17_32557481_T	17	110	Y	-0.814834	0.0655897	1.95566e-35
DRB1	AA_DRB1_11_32552136_PL	17	110	Y	-0.814834	0.0655897	1.95566e-35
DRB1	AA_DRB1_37_32552058_S	17	110	Y	-0.814834	0.0655897	1.95566e-35
DRB1	AA_DRB1_96_32549611_YH	15	111	Y	0.814929	0.0656237	2.08153e-35
DRB1	AA_DRB1_96_32549611_QE	15	111	Y	-0.814929	0.0656237	2.08153e-35
DQB1	AA_DQB1_125_32629934_AS	12	109	K	-0.804431	0.0647845	2.11251e-35
DQB1	AA_DQB1_125_32629934_G	12	109	K	0.804431	0.0647845	2.11251e-35
DRB1	AA_DRB1_71_32551956_KR	16	111	Y	0.755113	0.0608384	2.25582e-35
DRB1	AA_DRB1_.17_32557481_A	15	111	Y	0.803877	0.064859	2.8084e-35
DRB1	AA_DRB1_.17_32557481_T	15	111	Y	-0.803877	0.064859	2.8084e-35
DRB1	AA_DRB1_11_32552136_PL	15	111	Y	-0.803877	0.064859	2.8084e-35
DRB1	AA_DRB1_37_32552058_S	15	111	Y	-0.803877	0.064859	2.8084e-35
DRB1	AA_DRB1_96_32549611_Q	18	111	Y	-0.897911	0.072775	5.64198e-35
DQB1	AA_DQB1_140_32629889_A	15	109	S	-0.784838	0.0636121	5.66281e-35
DQB1	AA_DQB1_182_32629763_S	15	109	S	-0.784838	0.0636121	5.66281e-35
DQB1	AA_DQB1_140_32629889_T	15	109	S	0.784838	0.0636121	5.66281e-35
DQB1	AA_DQB1_182_32629763_N	15	109	S	0.784838	0.0636121	5.66281e-35
DRB1	AA_DRB1_13_32552130_HSF	13	109	K	-0.752156	0.0609945	6.12695e-35
DQA1	AA_DQA1_207_32610461	15	111	Y	-0.910585	0.0739619	7.85184e-35
DRB1	AA_DRB1_11_32552136_PG	16	111	Y	-0.821147	0.0668075	1.00952e-34
DRB1	AA_DRB1_13_32552130_RY	16	111	Y	-0.821147	0.0668075	1.00952e-34
DRB1	AA_DRB1_67_32551968_L	12	109	K	-0.658937	0.0537111	1.34256e-34
DRB1	AA_DRB1_67_32551968_L	13	109	K	-0.661359	0.0539734	1.61019e-34
DQB1	AA_DQB1_9_32632831_F	15	111	Y	-0.880015	0.0718649	1.77773e-34
DRB1	AA_DRB1_30_32552079_CR	15	112	E	1.14458	0.093544	2.00332e-34
DQB1	AA_DQB1_9_32632831_Y	17	111	Y	0.875214	0.071565	2.15903e-34
DRB1	AA_DRB1_11_32552136_VSG	16	111	Y	0.773263	0.0633036	2.5801e-34
DRB1	AA_DRB1_13_32552130_RG	15	111	Y	-0.772935	0.0632973	2.70938e-34
DQB1	AA_DQB1_.5_32634301_L	15	111	Y	-0.793672	0.0650635	3.169e-34
DQB1	AA_DQB1_.5_32634301_PS	15	111	Y	0.793672	0.0650635	3.169e-34
DRB1	AA_DRB1_67_32551968_I	13	113	E	-0.688185	0.0564793	3.74921e-34
DQB1	AA_DQB1_56_32632690	14	112	R	-1.5283	0.125598	4.59392e-34
DQB1	AA_DQB1_70_32632648_E	14	112	R	-1.5283	0.125598	4.59392e-34
DQB1	AA_DQB1_71_32632645_D	14	112	R	-1.5283	0.125598	4.59392e-34
DRB1	AA_DRB1_11_32552136_VSL	17	110	Y	0.800608	0.0658225	4.88422e-34
DRB1	AA_DRB1_13_32552130_HSF	16	110	Y	0.73183	0.0602631	6.1803e-34
DRB1	AA_DRB1_26_32552091_F	15	113	E	-0.761009	0.0626716	6.26527e-34
DQB1	AA_DQB1_.5_32634301_L	12	109	K	0.80003	0.0659175	6.73856e-34
DQB1	AA_DQB1_.5_32634301_PS	12	109	K	-0.80003	0.0659175	6.73856e-34
DRB1	AA_DRB1_13_32552130_F	14	112	D	1.01655	0.0838622	8.1099e-34
DRB1	AA_DRB1_30_32552079_YLH	14	112	D	-1.01655	0.0838622	8.1099e-34
DRB1	AA_DRB1_31_32552076_F	14	112	D	-1.01655	0.0838622	8.1099e-34
DRB1	AA_DRB1_11_32552136_P	14	110	Y	-0.890046	0.0734468	8.45595e-34
DRB1	AA_DRB1_133_32549500_L	14	110	Y	-0.890046	0.0734468	8.45595e-34
DRB1	AA_DRB1_133_32549500_R	14	110	Y	0.890046	0.0734468	8.45595e-34
DRB1	AA_DRB1_13_32552130_R	14	110	Y	-0.890046	0.0734468	8.45595e-34
DRB1	AA_DRB1_142_32549473_M	14	110	Y	-0.890046	0.0734468	8.45595e-34
DRB1	AA_DRB1_142_32549473_V	14	110	Y	0.890046	0.0734468	8.45595e-34
DQB1	AA_DQB1_9_32632831_Y	14	112	V	-0.869082	0.0719285	1.30544e-33
DRB1	AA_DRB1_11_32552136_PD	18	111	Y	-0.863041	0.0715666	1.73323e-33
DRB1	AA_DRB1_11_32552136_VSG	16	110	Y	0.756443	0.0628545	2.33147e-33
DRB1	AA_DRB1_37_32552058_SL	15	111	Y	-0.759392	0.0631259	2.4779e-33
DQB1	AA_DQB1_9_32632831_Y	14	110	Y	0.860777	0.0716435	2.97381e-33
DQB1	AA_DQB1_.21_32634349_D	12	109	Y	-0.735256	0.0612749	3.58298e-33
DQB1	AA_DQB1_.21_32634349_G	12	109	Y	0.735256	0.0612749	3.58298e-33
DQB1	AA_DQB1_.4_32634298_L	12	109	Y	-0.735256	0.0612749	3.58298e-33
DQB1	AA_DQB1_.4_32634298_V	12	109	Y	0.735256	0.0612749	3.58298e-33
DQB1	AA_DQB1_.5_32634301_P	12	109	Y	0.735256	0.0612749	3.58298e-33
DQB1	AA_DQB1_.6_32634304_S	12	109	Y	-0.735256	0.0612749	3.58298e-33
DQB1	AA_DQB1_.6_32634304_T	12	109	Y	0.735256	0.0612749	3.58298e-33
DQB1	AA_DQB1_.6_32634304_TA	12	109	Y	0.735256	0.0612749	3.58298e-33
DQB1	AA_DQB1_203_32629191_I	12	109	Y	0.735256	0.0612749	3.58298e-33
DQB1	AA_DQB1_203_32629191_V	12	109	Y	-0.735256	0.0612749	3.58298e-33
DQB1	AA_DQB1_9_32632831_Y	18	111	Y	0.858439	0.0716371	4.3541e-33
DRB1	AA_DRB1_13_32552130_RG	14	112	V	0.773019	0.0645359	4.62666e-33
DQB1	AA_DQB1_87_32632597_LF	14	110	R	-0.774583	0.0647769	5.91795e-33
DQB1	AA_DQB1_87_32632597_Y	14	110	R	0.774583	0.0647769	5.91795e-33
DRB1	AA_DRB1_67_32551968_L	16	112	K	-0.647668	0.0542232	6.93773e-33
DRB1	AA_DRB1_96_32549611_Q	16	111.1	Y	-0.85152	0.0715082	1.07532e-32
DRB1	AA_DRB1_37_32552058_SL	17	110	Y	-0.760673	0.0639326	1.21143e-32
DRB1	AA_DRB1_26_32552091_F	14	113	E	-0.741838	0.0623883	1.32349e-32
DRB1	AA_DRB1_96_32549611_Q	14	110	Y	-0.852748	0.0717192	1.33247e-32
DRB1	AA_DRB1_67_32551968_L	15	111	K	-0.637504	0.0536573	1.48545e-32
DQB1	AA_DQB1_87_32632597_F	16	111.1	Y	-0.817614	0.0689422	1.92343e-32
DQB1	AA_DQB1_87_32632597_LY	16	111.1	Y	0.817614	0.0689422	1.92343e-32
DRB1	AA_DRB1_13_32552130_RF	16	111	Y	-0.763115	0.064505	2.72096e-32
DQB1	AA_DQB1_86_32632600_EG	15	110	Y	0.739281	0.0625386	3.03293e-32
DQB1	AA_DQB1_86_32632600_A	15	110	Y	-0.739281	0.0625386	3.03293e-32
DQB1	AA_DQB1_87_32632597_F	14	110	Y	-0.817176	0.0691621	3.25097e-32
DQB1	AA_DQB1_87_32632597_LY	14	110	Y	0.817176	0.0691621	3.25097e-32
DQA1	AA_DQA1_207_32610461	13	109	K	0.901546	0.0763067	3.27454e-32
DRB1	AA_DRB1_13_32552130_HSF	15	110	Y	0.716876	0.0608557	4.95427e-32
DRB1	AA_DRB1_71_32551956_E	15	112	K	0.926509	0.0787711	6.12367e-32
DRB1	AA_DRB1_11_32552136_PD	16	111.1	Y	-0.824903	0.0702687	8.01854e-32
DQB1	AA_DQB1_87_32632597_LF	13	110	R	-0.787103	0.0670641	8.27555e-32
DQB1	AA_DQB1_87_32632597_Y	13	110	R	0.787103	0.0670641	8.27555e-32
DRB1	AA_DRB1_13_32552130_RF	16	110	Y	-0.750789	0.063997	8.77509e-32
DQA1	AA_DQA1_.16_32605257	12	109	Y	-0.748611	0.0639792	1.26194e-31
DQA1	AA_DQA1_69_32609278_L	12	109	Y	0.748611	0.0639792	1.26194e-31
DRB1	AA_DRB1_.1_32557433_S	18	110	Y	-0.91608	0.0783586	1.41946e-31
DRB1	AA_DRB1_71_32551956_A	18	110	Y	-0.91608	0.0783586	1.41946e-31
DRB1	AA_DRB1_.1_32557433_A	18	110	Y	0.91608	0.0783586	1.41946e-31
DQB1	AA_DQB1_9_32632831_F	14	112	V	0.859108	0.073488	1.42619e-31
DQB1	AA_DQB1_57_32632687_AS	12	109	Y	0.671976	0.0574842	1.438e-31
DQB1	AA_DQB1_.5_32634301_L	16	111	Y	-0.774429	0.0663317	1.70876e-31
DQB1	AA_DQB1_.5_32634301_PS	16	111	Y	0.774429	0.0663317	1.70876e-31
DRB1	AA_DRB1_96_32549611_YH	17	110	Y	0.778864	0.0668571	2.30319e-31
DRB1	AA_DRB1_96_32549611_QE	17	110	Y	-0.778864	0.0668571	2.30319e-31
DRB1	AA_DRB1_67_32551968_L	16	112	D	0.624765	0.053634	2.33039e-31
DQA1	AA_DQA1_207_32610461	17	111	Y	-0.879438	0.0756613	3.13549e-31
DQB1	AA_DQB1_9_32632831_F	14	110	Y	-0.849061	0.0732121	4.25438e-31
DQB1	AA_DQB1_.10_32634316_A	12	109	Y	-0.810281	0.0699016	4.5382e-31
DQB1	AA_DQB1_.10_32634316_S	12	109	Y	0.810281	0.0699016	4.5382e-31
DQB1	AA_DQB1_28_32632774	12	109	Y	0.810281	0.0699016	4.5382e-31
DQB1	AA_DQB1_30_32632768_S	12	109	Y	0.810281	0.0699016	4.5382e-31
DQB1	AA_DQB1_37_32632747_I	12	109	Y	0.810281	0.0699016	4.5382e-31
DQB1	AA_DQB1_46_32632720	12	109	Y	0.810281	0.0699016	4.5382e-31
DQB1	AA_DQB1_47_32632717	12	109	Y	0.810281	0.0699016	4.5382e-31
DQB1	AA_DQB1_52_32632702	12	109	Y	0.810281	0.0699016	4.5382e-31
DQB1	AA_DQB1_55_32632693_L	12	109	Y	0.810281	0.0699016	4.5382e-31
DQB1	AA_DQB1_71_32632645_K	12	109	Y	0.810281	0.0699016	4.5382e-31
DQB1	AA_DQB1_74_32632636_A	12	109	Y	0.810281	0.0699016	4.5382e-31
DRB1	AA_DRB1_11_32552136_PG	17	111	Y	-0.77817	0.0671805	5.00991e-31
DRB1	AA_DRB1_13_32552130_RY	17	111	Y	-0.77817	0.0671805	5.00991e-31
DRB1	AA_DRB1_11_32552136_VSL	16	111	Y	0.768649	0.066374	5.1701e-31
DRB1	AA_DRB1_13_32552130_RG	18	111	Y	-0.747943	0.0647637	7.48666e-31
DRB1	AA_DRB1_13_32552130_F	15	112	E	0.984318	0.0852551	7.7743e-31
DRB1	AA_DRB1_30_32552079_YLH	15	112	E	-0.984318	0.0852551	7.7743e-31
DRB1	AA_DRB1_31_32552076_F	15	112	E	-0.984318	0.0852551	7.7743e-31
DRB1	AA_DRB1_13_32552130_HSF	13	113	E	0.70153	0.060812	8.68316e-31
DRB1	AA_DRB1_11_32552136_PG	14	109	K	0.769497	0.0667553	9.63025e-31
DRB1	AA_DRB1_13_32552130_RY	14	109	K	0.769497	0.0667553	9.63025e-31
DRB1	AA_DRB1_67_32551968_L	16	112	E	0.625567	0.054331	1.12147e-30
DQA1	AA_DQA1_11_32609104	12	109	Y	-0.765187	0.066517	1.26484e-30
DQA1	AA_DQA1_175_32610009_Q	12	109	Y	-0.765187	0.066517	1.26484e-30
DQA1	AA_DQA1_18_32609125	12	109	Y	-0.765187	0.066517	1.26484e-30
DQA1	AA_DQA1_218_32610494	12	109	Y	-0.765187	0.066517	1.26484e-30
DQA1	AA_DQA1_45_32609206	12	109	Y	-0.765187	0.066517	1.26484e-30
DQA1	AA_DQA1_47_32609212_R	12	109	Y	-0.765187	0.066517	1.26484e-30
DQA1	AA_DQA1_48_32609215	12	109	Y	-0.765187	0.066517	1.26484e-30
DQA1	AA_DQA1_50_32609221_E	12	109	Y	-0.765187	0.066517	1.26484e-30
DQA1	AA_DQA1_52_32609227_S	12	109	Y	-0.765187	0.066517	1.26484e-30
DQA1	AA_DQA1_53_32609230_K	12	109	Y	-0.765187	0.066517	1.26484e-30
DQA1	AA_DQA1_55_32609236	12	109	Y	-0.765187	0.066517	1.26484e-30
DQA1	AA_DQA1_56_32609239_G	12	109	Y	-0.765187	0.066517	1.26484e-30
DQA1	AA_DQA1_61_32609254	12	109	Y	-0.765187	0.066517	1.26484e-30
DQA1	AA_DQA1_64_32609263	12	109	Y	-0.765187	0.066517	1.26484e-30
DQA1	AA_DQA1_66_32609269	12	109	Y	-0.765187	0.066517	1.26484e-30
DQA1	AA_DQA1_69_32609278_A	12	109	Y	-0.765187	0.066517	1.26484e-30
DQA1	AA_DQA1_76_32609299_M	12	109	Y	-0.765187	0.066517	1.26484e-30
DQA1	AA_DQA1_80_32609311	12	109	Y	-0.765187	0.066517	1.26484e-30
DQB1	AA_DQB1_56_32632690	16	111.1	R	-1.51263	0.13156	1.356e-30
DQB1	AA_DQB1_70_32632648_E	16	111.1	R	-1.51263	0.13156	1.356e-30
DQB1	AA_DQB1_71_32632645_D	16	111.1	R	-1.51263	0.13156	1.356e-30
DRB1	AA_DRB1_67_32551968_L	15	112	E	0.618999	0.0538481	1.39355e-30
DRB1	AA_DRB1_67_32551968_L	14	109	K	-0.618017	0.053783	1.46519e-30
DQB1	AA_DQB1_9_32632831_F	17	111	Y	-0.842498	0.0733522	1.55762e-30
DQB1	AA_DQB1_87_32632597_F	12	109	K	0.796621	0.0693584	1.55923e-30
DQB1	AA_DQB1_87_32632597_LY	12	109	K	-0.796621	0.0693584	1.55923e-30
DQB1	AA_DQB1_9_32632831_Y	16	111.1	Y	0.82357	0.0717986	1.85477e-30
DQB1	AA_DQB1_87_32632597_F	13	109	K	0.803325	0.0701081	2.13468e-30
DQB1	AA_DQB1_87_32632597_LY	13	109	K	-0.803325	0.0701081	2.13468e-30
DRB1	AA_DRB1_67_32551968_L	13	113	D	0.610434	0.053378	2.76186e-30
DQB1	AA_DQB1_56_32632690	13	110	R	-1.36961	0.119907	3.2374e-30
DQB1	AA_DQB1_70_32632648_E	13	110	R	-1.36961	0.119907	3.2374e-30
DQB1	AA_DQB1_71_32632645_D	13	110	R	-1.36961	0.119907	3.2374e-30
DRB1	AA_DRB1_71_32551956_KR	16	111.1	Y	0.697571	0.0611144	3.55265e-30
DRB1	AA_DRB1_71_32551956_KR	17	110	Y	0.698021	0.0612229	4.119e-30
DQB1	AA_DQB1_9_32632831_F	18	111	Y	-0.835075	0.0732538	4.19289e-30
DRB1	AA_DRB1_11_32552136_VSG	17	110	Y	0.724268	0.0635916	4.72379e-30
DQB1	AA_DQB1_125_32629934_AS	17	110	Y	0.743494	0.0653418	5.34919e-30
DQB1	AA_DQB1_125_32629934_G	17	110	Y	-0.743494	0.0653418	5.34919e-30
DRB1	AA_DRB1_11_32552136_PG	13	113	E	-0.762098	0.0670154	5.76631e-30
DRB1	AA_DRB1_13_32552130_RY	13	113	E	-0.762098	0.0670154	5.76631e-30
DRB1	AA_DRB1_11_32552136_PG	15	112	E	-0.759936	0.0669425	7.2432e-30
DRB1	AA_DRB1_13_32552130_RY	15	112	E	-0.759936	0.0669425	7.2432e-30
DRB1	AA_DRB1_13_32552130_HSF	17	110	Y	0.692856	0.061054	7.56507e-30
DRB1	AA_DRB1_.1_32557433_A	14	112	V	-0.891146	0.0785708	8.13134e-30
DRB1	AA_DRB1_.1_32557433_S	14	112	V	0.891146	0.0785708	8.13134e-30
DRB1	AA_DRB1_71_32551956_A	14	112	V	0.891146	0.0785708	8.13134e-30
DRB1	AA_DRB1_.24_32557502_F	13	110	E	0.912468	0.0804572	8.21707e-30
DRB1	AA_DRB1_13_32552130_H	13	110	E	0.912468	0.0804572	8.21707e-30
DRB1	AA_DRB1_180_32549359_L	13	110	E	0.912468	0.0804572	8.21707e-30
DRB1	AA_DRB1_33_32552070	13	110	E	0.912468	0.0804572	8.21707e-30
DRB1	AA_DRB1_96_32549611_Y	13	110	E	0.912468	0.0804572	8.21707e-30
DRB1	AA_DRB1_.24_32557502_L	13	110	E	-0.912468	0.0804572	8.21707e-30
DRB1	AA_DRB1_180_32549359_V	13	110	E	-0.912468	0.0804572	8.21707e-30
DRB1	AA_DRB1_.17_32557481_A	18	111	Y	0.753507	0.0664719	8.7316e-30
DRB1	AA_DRB1_.17_32557481_T	18	111	Y	-0.753507	0.0664719	8.7316e-30
DRB1	AA_DRB1_11_32552136_PL	18	111	Y	-0.753507	0.0664719	8.7316e-30
DRB1	AA_DRB1_37_32552058_S	18	111	Y	-0.753507	0.0664719	8.7316e-30
DRB1	AA_DRB1_67_32551968_I	15	112	E	-0.64424	0.0568468	9.01553e-30
DRB1	AA_DRB1_70_32551959_D	14	112	K	0.620627	0.0547771	9.31521e-30
DRB1	AA_DRB1_47_32552028	13	110	E	-0.576317	0.0509021	1.02039e-29
DQB1	AA_DQB1_86_32632600_EG	15	111	Y	0.702369	0.0620669	1.08941e-29
DQB1	AA_DQB1_86_32632600_A	15	111	Y	-0.702369	0.0620669	1.08941e-29
DRB1	AA_DRB1_133_32549500_R	13	110	E	0.76903	0.0680203	1.2269e-29
DRB1	AA_DRB1_142_32549473_V	13	110	E	0.76903	0.0680203	1.2269e-29
DRB1	AA_DRB1_11_32552136_P	13	110	E	-0.76903	0.0680203	1.2269e-29
DRB1	AA_DRB1_133_32549500_L	13	110	E	-0.76903	0.0680203	1.2269e-29
DRB1	AA_DRB1_13_32552130_R	13	110	E	-0.76903	0.0680203	1.2269e-29
DRB1	AA_DRB1_142_32549473_M	13	110	E	-0.76903	0.0680203	1.2269e-29
DRB1	AA_DRB1_133_32549500_R	14	112	V	-0.839592	0.0743384	1.40188e-29
DRB1	AA_DRB1_142_32549473_V	14	112	V	-0.839592	0.0743384	1.40188e-29
DRB1	AA_DRB1_11_32552136_P	14	112	V	0.839592	0.0743384	1.40188e-29
DRB1	AA_DRB1_133_32549500_L	14	112	V	0.839592	0.0743384	1.40188e-29
DRB1	AA_DRB1_13_32552130_R	14	112	V	0.839592	0.0743384	1.40188e-29
DRB1	AA_DRB1_142_32549473_M	14	112	V	0.839592	0.0743384	1.40188e-29
DRB1	AA_DRB1_11_32552136_PG	18	111	Y	-0.761577	0.0674408	1.42874e-29
DRB1	AA_DRB1_13_32552130_RY	18	111	Y	-0.761577	0.0674408	1.42874e-29
DRB1	AA_DRB1_13_32552130_HR	16	111	Y	-0.703835	0.0623496	1.49511e-29
DRB1	AA_DRB1_.17_32557481_A	17	111	Y	0.750863	0.066538	1.56115e-29
DRB1	AA_DRB1_.17_32557481_T	17	111	Y	-0.750863	0.066538	1.56115e-29
DRB1	AA_DRB1_11_32552136_PL	17	111	Y	-0.750863	0.066538	1.56115e-29
DRB1	AA_DRB1_37_32552058_S	17	111	Y	-0.750863	0.066538	1.56115e-29
DQA1	AA_DQA1_207_32610461	18	111	Y	-0.855012	0.0757761	1.58488e-29
DRB1	AA_DRB1_67_32551968_I	15	111	K	0.641335	0.0568713	1.70547e-29
DRB1	AA_DRB1_13_32552130_HSY	15	110	Y	0.671026	0.0595668	1.95134e-29
DQA1	AA_DQA1_175_32610009_E	13	110	E	0.701429	0.062343	2.2866e-29
DRB1	AA_DRB1_11_32552136_PG	17	111	Y	-0.759596	0.0675652	2.52391e-29
DRB1	AA_DRB1_13_32552130_RY	17	111	Y	-0.759596	0.0675652	2.52391e-29
DRB1	AA_DRB1_67_32551968_I	16	112	D	-0.637478	0.056748	2.7923e-29
DQB1	AA_DQB1_86_32632600_EG	16	110	Y	0.701681	0.0624654	2.80418e-29
DQB1	AA_DQB1_86_32632600_A	16	110	Y	-0.701681	0.0624654	2.80418e-29
DRB1	AA_DRB1_11_32552136_P	18	110	Y	-0.835183	0.0744169	3.14318e-29
DRB1	AA_DRB1_133_32549500_L	18	110	Y	-0.835183	0.0744169	3.14318e-29
DRB1	AA_DRB1_133_32549500_R	18	110	Y	0.835183	0.0744169	3.14318e-29
DRB1	AA_DRB1_13_32552130_R	18	110	Y	-0.835183	0.0744169	3.14318e-29
DRB1	AA_DRB1_142_32549473_M	18	110	Y	-0.835183	0.0744169	3.14318e-29
DRB1	AA_DRB1_142_32549473_V	18	110	Y	0.835183	0.0744169	3.14318e-29
DRB1	AA_DRB1_13_32552130_HR	16	110	Y	-0.693472	0.0618435	3.50724e-29
DRB1	AA_DRB1_13_32552130_HR	17	110	Y	-0.697407	0.0622048	3.58204e-29
DRB1	AA_DRB1_67_32551968_I	15	113	E	-0.643338	0.057452	4.17828e-29
DQB1	AA_DQB1_9_32632831_Y	13	109	K	-0.816957	0.0729872	4.40476e-29
DRB1	AA_DRB1_13_32552130_RS	13	110	E	-0.574863	0.0513712	4.54567e-29
DRB1	AA_DRB1_11_32552136_VL	13	109	K	-0.717625	0.0641683	4.91287e-29
DRB1	AA_DRB1_13_32552130_HSF	14	112	V	-0.686722	0.0615024	5.99672e-29
DRB1	AA_DRB1_96_32549611_YH	12	109	Q	0.710314	0.0636376	6.26609e-29
DRB1	AA_DRB1_96_32549611_QE	12	109	Q	-0.710314	0.0636376	6.26609e-29
DRB1	AA_DRB1_11_32552136_VSD	16	110	Y	0.766167	0.0686694	6.59449e-29
DRB1	AA_DRB1_9_32552142_W	16	110	Y	-0.766167	0.0686694	6.59449e-29
DRB1	AA_DRB1_13_32552130_HG	13	110	E	0.786137	0.07056	7.88734e-29
DRB1	AA_DRB1_11_32552136_VSD	17	110	Y	0.76951	0.0690801	8.0671e-29
DRB1	AA_DRB1_9_32552142_W	17	110	Y	-0.76951	0.0690801	8.0671e-29
DRB1	AA_DRB1_9_32552142_W	15	110	Y	-0.769911	0.0691232	8.17166e-29
DRB1	AA_DRB1_11_32552136_VSD	15	110	Y	0.769911	0.0691232	8.17166e-29
DRB1	AA_DRB1_96_32549611_YH	18	111	Y	0.750281	0.0673743	8.37799e-29
DRB1	AA_DRB1_96_32549611_QE	18	111	Y	-0.750281	0.0673743	8.37799e-29
DRB1	AA_DRB1_11_32552136_PG	14	112	D	-0.738408	0.0663232	8.62153e-29
DRB1	AA_DRB1_13_32552130_RY	14	112	D	-0.738408	0.0663232	8.62153e-29
DRB1	AA_DRB1_26_32552091_Y	14	113	E	0.881152	0.0792335	9.92076e-29
DQB1	AA_DQB1_125_32629934_AS	18	111	Y	0.72844	0.0655151	1.01791e-28
DQB1	AA_DQB1_125_32629934_G	18	111	Y	-0.72844	0.0655151	1.01791e-28
DRB1	AA_DRB1_13_32552130_RG	16	111.1	Y	-0.717575	0.0645575	1.05711e-28
DRB1	AA_DRB1_13_32552130_HSF	14	109	K	-0.676358	0.0608879	1.14379e-28
DRB1	AA_DRB1_26_32552091_F	15	112	E	-0.696049	0.062666	1.15637e-28
DRB1	AA_DRB1_11_32552136_G	17	112	H	-1.08448	0.0976715	1.20858e-28
DRB1	AA_DRB1_13_32552130_Y	17	112	H	-1.08448	0.0976715	1.20858e-28
DRB1	AA_DRB1_14_32552127	17	112	H	-1.08448	0.0976715	1.20858e-28
DRB1	AA_DRB1_25_32552094	17	112	H	-1.08448	0.0976715	1.20858e-28
DRB1	AA_DRB1_30_32552079_L	17	112	H	-1.08448	0.0976715	1.20858e-28
DRB1	AA_DRB1_74_32551947_Q	17	112	H	-1.08448	0.0976715	1.20858e-28
DRB1	AA_DRB1_11_32552136_V	13	110	E	0.820856	0.0739464	1.24477e-28
DRB1	AA_DRB1_120_32549539_N	13	110	E	0.820856	0.0739464	1.24477e-28
DRB1	AA_DRB1_120_32549539_S	13	110	E	-0.820856	0.0739464	1.24477e-28
DRB1	AA_DRB1_13_32552130_HYG	12	109	Q	0.642196	0.0578572	1.25886e-28
DRB1	AA_DRB1_11_32552136_PD	14	110	Y	-0.786351	0.0708667	1.30879e-28
DRB1	AA_DRB1_13_32552130_HRG	16	110	Y	-0.669834	0.0604234	1.47245e-28
DRB1	AA_DRB1_13_32552130_RF	12	109	Q	-0.67931	0.061364	1.7506e-28
DRB1	AA_DRB1_13_32552130_HYG	13	109	Q	0.629744	0.056918	1.87436e-28
DQB1	AA_DQB1_86_32632600_A	12	109	Y	-0.690564	0.0624382	1.96182e-28
DQB1	AA_DQB1_86_32632600_EG	12	109	Y	0.690564	0.0624382	1.96182e-28
DRB1	AA_DRB1_71_32551956_KR	18	111	Y	0.680899	0.0616538	2.34573e-28
DQB1	AA_DQB1_87_32632597_LY	18	111	Y	0.777162	0.0704401	2.65004e-28
DQB1	AA_DQB1_87_32632597_F	18	111	Y	-0.777162	0.0704401	2.65004e-28
DRB1	AA_DRB1_37_32552058_SL	17	111	Y	-0.713181	0.0646474	2.68251e-28
DQB1	AA_DQB1_125_32629934_A	15	110	Y	0.685704	0.0621678	2.74225e-28
DQB1	AA_DQB1_220_32629140_H	15	110	Y	0.685704	0.0621678	2.74225e-28
DQB1	AA_DQB1_220_32629140_R	15	110	Y	-0.685704	0.0621678	2.74225e-28
DQB1	AA_DQB1_221_32629137_H	15	110	Y	0.685704	0.0621678	2.74225e-28
DQB1	AA_DQB1_221_32629137_Q	15	110	Y	-0.685704	0.0621678	2.74225e-28
DQB1	AA_DQB1_53_32632699	15	110	Y	-0.685704	0.0621678	2.74225e-28
DQB1	AA_DQB1_84_32632606_E	15	110	Y	-0.685704	0.0621678	2.74225e-28
DQB1	AA_DQB1_84_32632606_Q	15	110	Y	0.685704	0.0621678	2.74225e-28
DQB1	AA_DQB1_85_32632603_L	15	110	Y	0.685704	0.0621678	2.74225e-28
DQB1	AA_DQB1_85_32632603_V	15	110	Y	-0.685704	0.0621678	2.74225e-28
DQB1	AA_DQB1_86_32632600_E	15	110	Y	0.685704	0.0621678	2.74225e-28
DQB1	AA_DQB1_87_32632597_L	15	110	Y	0.685704	0.0621678	2.74225e-28
DQB1	AA_DQB1_89_32632591_G	15	110	Y	-0.685704	0.0621678	2.74225e-28
DQB1	AA_DQB1_89_32632591_T	15	110	Y	0.685704	0.0621678	2.74225e-28
DQB1	AA_DQB1_90_32632588_I	15	110	Y	-0.685704	0.0621678	2.74225e-28
DQB1	AA_DQB1_90_32632588_T	15	110	Y	0.685704	0.0621678	2.74225e-28
DRB1	AA_DRB1_11_32552136_VD	13	110	E	0.75779	0.0687286	2.86881e-28
DRB1	AA_DRB1_11_32552136_VSL	18	111	Y	0.735333	0.0666957	2.88929e-28
DRB1	AA_DRB1_13_32552130_RF	13	109	Q	-0.665566	0.0603732	2.92121e-28
DRB1	AA_DRB1_37_32552058_SL	18	111	Y	-0.712306	0.0646242	2.98365e-28
DRB1	AA_DRB1_13_32552130_RF	15	111	Y	-0.705799	0.0640346	2.98795e-28
DQB1	AA_DQB1_125_32629934_G	16	111.1	Y	-0.720975	0.0654385	3.14328e-28
DQB1	AA_DQB1_125_32629934_AS	16	111.1	Y	0.720975	0.0654385	3.14328e-28
DRB1	AA_DRB1_11_32552136_VLD	13	109	K	-0.671815	0.0610354	3.5369e-28
DRB1	AA_DRB1_13_32552130_HF	13	109	K	-0.671815	0.0610354	3.5369e-28
DRB1	AA_DRB1_13_32552130_HR	17	111	Y	-0.686992	0.0625687	4.77956e-28
DRB1	AA_DRB1_96_32549611_YE	13	109	K	-0.719722	0.0655663	4.92994e-28
DRB1	AA_DRB1_96_32549611_QH	13	109	K	0.719722	0.0655663	4.92994e-28
DRB1	AA_DRB1_11_32552136_VSG	15	111	Y	0.692185	0.0630947	5.2927e-28
DRB1	AA_DRB1_96_32549611_QE	13	109	Q	-0.686173	0.062703	7.1604e-28
DRB1	AA_DRB1_96_32549611_YH	13	109	Q	0.686173	0.062703	7.1604e-28
DRB1	AA_DRB1_73_32551950	12	109	Y	0.772959	0.0706489	7.35153e-28
DRB1	AA_DRB1_74_32551947_RQ	12	109	Y	0.772959	0.0706489	7.35153e-28
DRB1	AA_DRB1_11_32552136_VSL	14	109	K	-0.724344	0.0662287	7.66893e-28
DRB1	AA_DRB1_11_32552136_PG	14	112	P	0.733081	0.06704	7.84339e-28
DRB1	AA_DRB1_13_32552130_RY	14	112	P	0.733081	0.06704	7.84339e-28
DRB1	AA_DRB1_11_32552136_VGD	13	110	E	0.615071	0.0562648	8.12919e-28
DRB1	AA_DRB1_30_32552079_YLG	14	112	D	-0.937654	0.0857765	8.16118e-28
DQB1	AA_DQB1_70_32632648_R	12	109	Y	0.656114	0.0600448	8.55678e-28
DQB1	AA_DQB1_125_32629934_AS	13	109	K	-0.723645	0.0662563	9.05713e-28
DQB1	AA_DQB1_125_32629934_G	13	109	K	0.723645	0.0662563	9.05713e-28
DRB1	AA_DRB1_67_32551968_I	16	112	E	-0.629378	0.0576253	9.05842e-28
DRB1	AA_DRB1_26_32552091_L	14	112	D	0.946854	0.0867896	1.03526e-27
DRB1	AA_DRB1_67_32551968_I	13	109	K	0.628575	0.0576455	1.10111e-27
DRB1	AA_DRB1_11_32552136_VL	14	109	K	-0.693698	0.0636749	1.22624e-27
DRB1	AA_DRB1_13_32552130_HR	15	110	Y	-0.679647	0.0624156	1.29983e-27
DQB1	AA_DQB1_70_32632648_G	15	110	Y	-0.687735	0.0631642	1.3142e-27
DRB1	AA_DRB1_.1_32557433_A	13	110	E	0.78572	0.0721846	1.36095e-27
DRB1	AA_DRB1_.1_32557433_S	13	110	E	-0.78572	0.0721846	1.36095e-27
DRB1	AA_DRB1_71_32551956_A	13	110	E	-0.78572	0.0721846	1.36095e-27
DQA1	AA_DQA1_175_32610009_E	13	110	R	-0.67415	0.0619867	1.50464e-27
DRB1	AA_DRB1_13_32552130_HSY	16	110	Y	0.645779	0.0593846	1.52445e-27
DQB1	AA_DQB1_125_32629934_G	14	110	Y	-0.713809	0.0657068	1.71926e-27
DQB1	AA_DQB1_125_32629934_AS	14	110	Y	0.713809	0.0657068	1.71926e-27
DQB1	AA_DQB1_75_32632633	15	112	K	-0.680908	0.0626931	1.76867e-27
DQB1	AA_DQB1_71_32632645_T	15	112	K	0.680908	0.0626931	1.76867e-27
DQB1	AA_DQB1_74_32632636_E	15	112	K	0.680908	0.0626931	1.76867e-27
DRB1	AA_DRB1_11_32552136_VL	15	112	K	-0.691512	0.0636904	1.83913e-27
DRB1	AA_DRB1_30_32552079_YLG	15	112	E	-0.941546	0.086805	2.06802e-27
DRB1	AA_DRB1_13_32552130_HR	18	111	Y	-0.679468	0.0627202	2.39337e-27
DRB1	AA_DRB1_71_32551956_KR	17	111	Y	0.668313	0.0617606	2.73675e-27
DRB1	AA_DRB1_11_32552136_VSL	14	112	P	-0.716583	0.066235	2.80441e-27
DRB1	AA_DRB1_13_32552130_HRG	17	111	Y	-0.660902	0.0610988	2.86201e-27
DQB1	AA_DQB1_37_32632747_Y	12	109	Y	-0.747889	0.0691991	3.16198e-27
DRB1	AA_DRB1_26_32552091_L	15	112	E	0.948293	0.0878531	3.67116e-27
DRB1	AA_DRB1_11_32552136_VSD	16	111	Y	0.749963	0.069493	3.75847e-27
DRB1	AA_DRB1_9_32552142_W	16	111	Y	-0.749963	0.069493	3.75847e-27
DRB1	AA_DRB1_11_32552136_VLD	15	112	K	-0.652606	0.0605307	4.21445e-27
DRB1	AA_DRB1_13_32552130_HF	15	112	K	-0.652606	0.0605307	4.21445e-27
DQA1	AA_DQA1_175_32610009_E	12	109	Q	0.696614	0.0646565	4.56342e-27
DRB1	AA_DRB1_71_32551956_K	12	109	Y	0.727199	0.0675575	5.08273e-27
DQB1	AA_DQB1_125_32629934_A	15	111	Y	0.662386	0.0615612	5.32837e-27
DQB1	AA_DQB1_220_32629140_H	15	111	Y	0.662386	0.0615612	5.32837e-27
DQB1	AA_DQB1_220_32629140_R	15	111	Y	-0.662386	0.0615612	5.32837e-27
DQB1	AA_DQB1_221_32629137_H	15	111	Y	0.662386	0.0615612	5.32837e-27
DQB1	AA_DQB1_221_32629137_Q	15	111	Y	-0.662386	0.0615612	5.32837e-27
DQB1	AA_DQB1_53_32632699	15	111	Y	-0.662386	0.0615612	5.32837e-27
DQB1	AA_DQB1_84_32632606_E	15	111	Y	-0.662386	0.0615612	5.32837e-27
DQB1	AA_DQB1_84_32632606_Q	15	111	Y	0.662386	0.0615612	5.32837e-27
DQB1	AA_DQB1_85_32632603_L	15	111	Y	0.662386	0.0615612	5.32837e-27
DQB1	AA_DQB1_85_32632603_V	15	111	Y	-0.662386	0.0615612	5.32837e-27
DQB1	AA_DQB1_86_32632600_E	15	111	Y	0.662386	0.0615612	5.32837e-27
DQB1	AA_DQB1_87_32632597_L	15	111	Y	0.662386	0.0615612	5.32837e-27
DQB1	AA_DQB1_89_32632591_G	15	111	Y	-0.662386	0.0615612	5.32837e-27
DQB1	AA_DQB1_89_32632591_T	15	111	Y	0.662386	0.0615612	5.32837e-27
DQB1	AA_DQB1_90_32632588_I	15	111	Y	-0.662386	0.0615612	5.32837e-27
DQB1	AA_DQB1_90_32632588_T	15	111	Y	0.662386	0.0615612	5.32837e-27
DRB1	AA_DRB1_74_32551947_AL	12	109	Y	-0.658924	0.0612494	5.43119e-27
DRB1	AA_DRB1_13_32552130_HYG	13	110	E	0.606118	0.0563491	5.52431e-27
DRB1	AA_DRB1_11_32552136_VSL	17	111	Y	0.718216	0.0667873	5.68766e-27
DQA1	AA_DQA1_207_32610461	14	110	Y	-0.820744	0.0763652	6.08092e-27
DRB1	AA_DRB1_71_32551956_KR	13	109	K	-0.667253	0.0621007	6.27664e-27
DRB1	AA_DRB1_11_32552136_VSG	18	111	Y	0.688952	0.064145	6.56622e-27
DQB1	AA_DQB1_70_32632648_G	15	111	Y	-0.671061	0.0624827	6.60807e-27
DRB1	AA_DRB1_74_32551947_RL	14	109	M	0.767502	0.0714931	6.94728e-27
DRB1	AA_DRB1_11_32552136_VSL	15	112	E	0.713056	0.0664246	6.98558e-27
DRB1	AA_DRB1_96_32549611_Q	14	112	V	0.780734	0.0727895	7.69253e-27
DRB1	AA_DRB1_13_32552130_HRG	17	110	Y	-0.653511	0.0609643	8.23931e-27
DRB1	AA_DRB1_13_32552130_HR	17	111	Y	-0.670847	0.0625947	8.4421e-27
DRB1	AA_DRB1_.17_32557481_A	12	109	Q	0.676442	0.0631201	8.49533e-27
DRB1	AA_DRB1_.17_32557481_T	12	109	Q	-0.676442	0.0631201	8.49533e-27
DRB1	AA_DRB1_11_32552136_PL	12	109	Q	-0.676442	0.0631201	8.49533e-27
DRB1	AA_DRB1_37_32552058_S	12	109	Q	-0.676442	0.0631201	8.49533e-27
DQB1	AA_DQB1_.5_32634301_L	17	110	Y	-0.714288	0.0666897	9.07594e-27
DQB1	AA_DQB1_.5_32634301_PS	17	110	Y	0.714288	0.0666897	9.07594e-27
DQB1	AA_DQB1_185_32629754_I	13	110	R	-0.72754	0.067945	9.35765e-27
DQB1	AA_DQB1_185_32629754_T	13	110	R	0.72754	0.067945	9.35765e-27
DQB1	AA_DQB1_9_32632831_F	16	111.1	Y	-0.78745	0.0735766	9.91193e-27
DRB1	AA_DRB1_11_32552136_VSL	13	113	E	0.711943	0.066527	1.0007e-26
DRB1	AA_DRB1_13_32552130_RF	17	110	Y	-0.694975	0.0649504	1.01686e-26
DQB1	AA_DQB1_140_32629889_A	14	109	G	-0.703316	0.0657403	1.03566e-26
DQB1	AA_DQB1_182_32629763_S	14	109	G	-0.703316	0.0657403	1.03566e-26
DQB1	AA_DQB1_140_32629889_T	14	109	G	0.703316	0.0657403	1.03566e-26
DQB1	AA_DQB1_182_32629763_N	14	109	G	0.703316	0.0657403	1.03566e-26
DRB1	AA_DRB1_189_32548632_S	14	112	R	-1.41536	0.132498	1.23426e-26
DRB1	AA_DRB1_74_32551947_L	14	112	R	-1.41536	0.132498	1.23426e-26
DRB1	AA_DRB1_189_32548632_R	14	112	R	1.41536	0.132498	1.23426e-26
DRB1	AA_DRB1_11_32552136_VLD	14	109	K	-0.646863	0.0605881	1.31247e-26
DRB1	AA_DRB1_13_32552130_HF	14	109	K	-0.646863	0.0605881	1.31247e-26
DRB1	AA_DRB1_96_32549611_QH	15	112	K	0.694154	0.0650702	1.44051e-26
DRB1	AA_DRB1_96_32549611_YE	15	112	K	-0.694154	0.0650702	1.44051e-26
DQB1	AA_DQB1_71_32632645_TD	15	112	K	0.690663	0.0648228	1.65899e-26
DQB1	AA_DQB1_77_32632627	15	112	K	-0.690663	0.0648228	1.65899e-26
DRB1	AA_DRB1_74_32551947_R	14	109	G	-0.851974	0.079963	1.65939e-26
DRB1	AA_DRB1_77_32551938	14	109	G	-0.851974	0.079963	1.65939e-26
DRB1	AA_DRB1_104_32549587_A	13	110	E	0.617019	0.0579578	1.81995e-26
DRB1	AA_DRB1_98_32549605_E	13	110	E	0.617019	0.0579578	1.81995e-26
DRB1	AA_DRB1_104_32549587_S	13	110	E	-0.617019	0.0579578	1.81995e-26
DRB1	AA_DRB1_98_32549605_K	13	110	E	-0.617019	0.0579578	1.81995e-26
DQB1	AA_DQB1_.27_32634367_A	14	112	D	-0.881156	0.0829344	2.28641e-26
DQB1	AA_DQB1_.5_32634301_PL	14	112	D	-0.881156	0.0829344	2.28641e-26
DQB1	AA_DQB1_.9_32634313_M	14	112	D	-0.881156	0.0829344	2.28641e-26
DQB1	AA_DQB1_116_32629961_V	14	112	D	-0.881156	0.0829344	2.28641e-26
DQB1	AA_DQB1_125_32629934_AG	14	112	D	-0.881156	0.0829344	2.28641e-26
DQB1	AA_DQB1_224_32629128_Q	14	112	D	-0.881156	0.0829344	2.28641e-26
DQB1	AA_DQB1_.27_32634367_S	14	112	D	0.881156	0.0829344	2.28641e-26
DQB1	AA_DQB1_.5_32634301_S	14	112	D	0.881156	0.0829344	2.28641e-26
DQB1	AA_DQB1_.9_32634313_I	14	112	D	0.881156	0.0829344	2.28641e-26
DQB1	AA_DQB1_116_32629961_I	14	112	D	0.881156	0.0829344	2.28641e-26
DQB1	AA_DQB1_125_32629934_S	14	112	D	0.881156	0.0829344	2.28641e-26
DQB1	AA_DQB1_14_32632816	14	112	D	0.881156	0.0829344	2.28641e-26
DQB1	AA_DQB1_224_32629128_R	14	112	D	0.881156	0.0829344	2.28641e-26
DQB1	AA_DQB1_71_32632645_A	14	112	D	0.881156	0.0829344	2.28641e-26
DRB1	AA_DRB1_96_32549611_YE	14	109	K	-0.690566	0.0651078	2.77933e-26
DRB1	AA_DRB1_96_32549611_QH	14	109	K	0.690566	0.0651078	2.77933e-26
DRB1	AA_DRB1_11_32552136_VSG	12	109	Q	0.643165	0.0606767	2.98417e-26
DRB1	AA_DRB1_74_32551947_QL	16	112	H	-0.874241	0.0824889	3.03484e-26
DQB1	AA_DQB1_55_32632693_R	15	110	Y	-0.643567	0.0607258	3.047e-26
DRB1	AA_DRB1_11_32552136_VSL	14	112	D	0.696741	0.065761	3.14157e-26
DRB1	AA_DRB1_13_32552130_RF	18	111	Y	-0.690466	0.0652025	3.33133e-26
DQB1	AA_DQB1_.5_32634301_L	18	111	Y	-0.706492	0.066782	3.72596e-26
DQB1	AA_DQB1_.5_32634301_PS	18	111	Y	0.706492	0.066782	3.72596e-26
DRB1	AA_DRB1_11_32552136_L	14	112	D	1.00458	0.0949641	3.75002e-26
DRB1	AA_DRB1_30_32552079_C	14	112	D	1.00458	0.0949641	3.75002e-26
DRB1	AA_DRB1_96_32549611_E	14	112	D	1.00458	0.0949641	3.75002e-26
DRB1	AA_DRB1_11_32552136_VG	13	110	E	0.612289	0.0578877	3.80218e-26
DQB1	AA_DQB1_56_32632690	15	112	R	-1.35985	0.128624	4.00829e-26
DQB1	AA_DQB1_70_32632648_E	15	112	R	-1.35985	0.128624	4.00829e-26
DQB1	AA_DQB1_71_32632645_D	15	112	R	-1.35985	0.128624	4.00829e-26
DQB1	AA_DQB1_70_32632648_G	12	109	Y	-0.663893	0.0628048	4.0729e-26
DQB1	AA_DQB1_9_32632831_F	13	109	K	0.788796	0.0747379	4.85965e-26
DRB1	AA_DRB1_96_32549611_YH	17	111	Y	0.714632	0.0677516	5.19914e-26
DRB1	AA_DRB1_96_32549611_QE	17	111	Y	-0.714632	0.0677516	5.19914e-26
DRB1	AA_DRB1_13_32552130_HRG	17	111	Y	-0.644437	0.0611831	6.09073e-26
DRB1	AA_DRB1_11_32552136_PG	14	112	E	-0.705366	0.0669769	6.18552e-26
DRB1	AA_DRB1_13_32552130_RY	14	112	E	-0.705366	0.0669769	6.18552e-26
DRB1	AA_DRB1_13_32552130_HSF	17	111	Y	0.648179	0.0616104	6.94293e-26
DRB1	AA_DRB1_11_32552136_VSL	17	111	Y	0.705602	0.0670833	7.11518e-26
DRB1	AA_DRB1_71_32551956_KR	17	111	Y	0.650076	0.0618116	7.20847e-26
DRB1	AA_DRB1_13_32552130_HSF	14	113	E	0.645985	0.0614237	7.22316e-26
DQA1	AA_DQA1_130_32609874	15	112	K	1.29688	0.123368	7.58186e-26
DQA1	AA_DQA1_41_32609194	15	112	K	1.29688	0.123368	7.58186e-26
DRB1	AA_DRB1_30_32552079_CR	14	112	E	0.99171	0.0943667	7.84301e-26
DRB1	AA_DRB1_13_32552130_HRG	15	110	Y	-0.641904	0.0611106	8.28283e-26
DRB1	AA_DRB1_30_32552079_LR	17	112	H	-0.986942	0.0940101	8.79941e-26
DQB1	AA_DQB1_86_32632600_EG	16	111	Y	0.665681	0.0634107	8.82927e-26
DQB1	AA_DQB1_86_32632600_A	16	111	Y	-0.665681	0.0634107	8.82927e-26
DRB1	AA_DRB1_13_32552130_HFY	13	110	E	0.555912	0.0529816	9.34873e-26
DRB1	AA_DRB1_11_32552136_PS	13	110	E	-0.555912	0.0529816	9.34873e-26
DRB1	AA_DRB1_13_32552130_HSG	15	110	Y	0.74296	0.0708584	1.01109e-25
DRB1	AA_DRB1_11_32552136_VS	15	110	Y	0.714899	0.0682502	1.12913e-25
DRB1	AA_DRB1_140_32549479_T	15	110	Y	0.714899	0.0682502	1.12913e-25
DRB1	AA_DRB1_9_32552142_E	15	110	Y	0.714899	0.0682502	1.12913e-25
DRB1	AA_DRB1_140_32549479_A	15	110	Y	-0.714899	0.0682502	1.12913e-25
DQB1	AA_DQB1_.5_32634301_L	14	110	Y	-0.699876	0.0669021	1.30204e-25
DQB1	AA_DQB1_.5_32634301_PS	14	110	Y	0.699876	0.0669021	1.30204e-25
DQB1	AA_DQB1_125_32629934_A	12	109	Q	0.61892	0.059164	1.30334e-25
DQB1	AA_DQB1_220_32629140_H	12	109	Q	0.61892	0.059164	1.30334e-25
DQB1	AA_DQB1_220_32629140_R	12	109	Q	-0.61892	0.059164	1.30334e-25
DQB1	AA_DQB1_221_32629137_H	12	109	Q	0.61892	0.059164	1.30334e-25
DQB1	AA_DQB1_221_32629137_Q	12	109	Q	-0.61892	0.059164	1.30334e-25
DQB1	AA_DQB1_53_32632699	12	109	Q	-0.61892	0.059164	1.30334e-25
DQB1	AA_DQB1_84_32632606_E	12	109	Q	-0.61892	0.059164	1.30334e-25
DQB1	AA_DQB1_84_32632606_Q	12	109	Q	0.61892	0.059164	1.30334e-25
DQB1	AA_DQB1_85_32632603_L	12	109	Q	0.61892	0.059164	1.30334e-25
DQB1	AA_DQB1_85_32632603_V	12	109	Q	-0.61892	0.059164	1.30334e-25
DQB1	AA_DQB1_86_32632600_E	12	109	Q	0.61892	0.059164	1.30334e-25
DQB1	AA_DQB1_87_32632597_L	12	109	Q	0.61892	0.059164	1.30334e-25
DQB1	AA_DQB1_89_32632591_G	12	109	Q	-0.61892	0.059164	1.30334e-25
DQB1	AA_DQB1_89_32632591_T	12	109	Q	0.61892	0.059164	1.30334e-25
DQB1	AA_DQB1_90_32632588_I	12	109	Q	-0.61892	0.059164	1.30334e-25
DQB1	AA_DQB1_90_32632588_T	12	109	Q	0.61892	0.059164	1.30334e-25
DRB1	AA_DRB1_13_32552130_HSF	14	112	D	0.634006	0.0606138	1.32205e-25
DRB1	AA_DRB1_71_32551956_KR	12	113	K	-0.651758	0.0623245	1.35402e-25
DRB1	AA_DRB1_13_32552130_HSF	14	112	P	-0.638468	0.0611763	1.68891e-25
DRB1	AA_DRB1_11_32552136_VS	17	110	Y	0.711012	0.068239	2.02152e-25
DRB1	AA_DRB1_140_32549479_T	17	110	Y	0.711012	0.068239	2.02152e-25
DRB1	AA_DRB1_9_32552142_E	17	110	Y	0.711012	0.068239	2.02152e-25
DRB1	AA_DRB1_140_32549479_A	17	110	Y	-0.711012	0.068239	2.02152e-25
DRB1	AA_DRB1_13_32552130_RF	14	109	Q	-0.649729	0.0623761	2.08892e-25
DQB1	AA_DQB1_86_32632600_A	14	110	Y	-0.659531	0.0633356	2.15675e-25
DQB1	AA_DQB1_86_32632600_EG	14	110	Y	0.659531	0.0633356	2.15675e-25
DRB1	AA_DRB1_13_32552130_RG	14	110	Y	-0.676586	0.0651327	2.81722e-25
DQB1	AA_DQB1_125_32629934_AS	17	111	Y	0.687472	0.0662335	3.07336e-25
DQB1	AA_DQB1_125_32629934_G	17	111	Y	-0.687472	0.0662335	3.07336e-25
DRB1	AA_DRB1_37_32552058_SL	12	109	Q	-0.637096	0.0613942	3.15085e-25
DRB1	AA_DRB1_11_32552136_VP	16	110	Y	-0.626082	0.0603595	3.30555e-25
DRB1	AA_DRB1_96_32549611_HE	16	110	Y	0.626082	0.0603595	3.30555e-25
DRB1	AA_DRB1_96_32549611_YQ	16	110	Y	-0.626082	0.0603595	3.30555e-25
DRB1	AA_DRB1_96_32549611_HE	16	111	Y	0.631458	0.0608948	3.40757e-25
DRB1	AA_DRB1_11_32552136_VP	16	111	Y	-0.631458	0.0608948	3.40757e-25
DRB1	AA_DRB1_96_32549611_YQ	16	111	Y	-0.631458	0.0608948	3.40757e-25
DRB1	AA_DRB1_67_32551968_L	13	110	K	-0.569564	0.0549533	3.59571e-25
DRB1	AA_DRB1_71_32551956_KR	14	112	K	-0.644903	0.0622426	3.72556e-25
DRB1	AA_DRB1_30_32552079_YL	15	112	E	-0.823503	0.0795667	4.19156e-25
DRB1	AA_DRB1_67_32551968_L	14	113	D	0.566963	0.0548051	4.40559e-25
DQA1	AA_DQA1_129_32609871	12	109	Y	-0.733623	0.070943	4.59624e-25
DRB1	AA_DRB1_30_32552079_YL	14	112	D	-0.813618	0.0786866	4.64643e-25
DRB1	AA_DRB1_.1_32557433_A	14	112	P	-0.809539	0.0783398	4.96186e-25
DRB1	AA_DRB1_.1_32557433_S	14	112	P	0.809539	0.0783398	4.96186e-25
DRB1	AA_DRB1_71_32551956_A	14	112	P	0.809539	0.0783398	4.96186e-25
DRB1	AA_DRB1_13_32552130_HY	13	110	E	0.619379	0.059945	5.02511e-25
DQB1	AA_DQB1_.5_32634301_L	13	109	K	0.697888	0.0675887	5.40259e-25
DQB1	AA_DQB1_.5_32634301_PS	13	109	K	-0.697888	0.0675887	5.40259e-25
DRB1	AA_DRB1_37_32552058_Y	14	109	G	0.685567	0.0664709	6.10423e-25
DRB1	AA_DRB1_189_32548632_R	13	110	R	1.29931	0.12602	6.32448e-25
DRB1	AA_DRB1_189_32548632_S	13	110	R	-1.29931	0.12602	6.32448e-25
DRB1	AA_DRB1_74_32551947_L	13	110	R	-1.29931	0.12602	6.32448e-25
DRB1	AA_DRB1_67_32551968_L	15	111	V	-0.565798	0.0548779	6.34191e-25
DRB1	AA_DRB1_37_32552058_SF	17	110	Y	-0.69103	0.0670258	6.35593e-25
DQB1	AA_DQB1_56_32632690	15	111	R	-1.33287	0.129308	6.50206e-25
DQB1	AA_DQB1_70_32632648_E	15	111	R	-1.33287	0.129308	6.50206e-25
DQB1	AA_DQB1_71_32632645_D	15	111	R	-1.33287	0.129308	6.50206e-25
DQB1	AA_DQB1_.5_32634301_L	16	111.1	Y	-0.688378	0.0668008	6.69378e-25
DQB1	AA_DQB1_.5_32634301_PS	16	111.1	Y	0.688378	0.0668008	6.69378e-25
DRB1	AA_DRB1_70_32551959_D	13	110	K	0.568831	0.0552049	6.76017e-25
DRB1	AA_DRB1_70_32551959_D	15	112	K	0.562028	0.0545618	6.99059e-25
DRB1	AA_DRB1_11_32552136_VS	16	110	Y	0.699309	0.0679107	7.23354e-25
DRB1	AA_DRB1_140_32549479_A	16	110	Y	-0.699309	0.0679107	7.23354e-25
DRB1	AA_DRB1_140_32549479_T	16	110	Y	0.699309	0.0679107	7.23354e-25
DRB1	AA_DRB1_9_32552142_E	16	110	Y	0.699309	0.0679107	7.23354e-25
DRB1	AA_DRB1_30_32552079_LH	17	112	H	-0.893436	0.0867711	7.30954e-25
DRB1	AA_DRB1_13_32552130_HSF	16	111	Y	0.635934	0.0617838	7.5871e-25
DRB1	AA_DRB1_37_32552058_SL	17	111	Y	-0.668555	0.0649554	7.61563e-25
DQB1	AA_DQB1_70_32632648_R	15	110	Y	0.626423	0.0608676	7.69153e-25
DRB1	AA_DRB1_96_32549611_Q	13	110	E	-0.687198	0.066854	8.7553e-25
DRB1	AA_DRB1_67_32551968_I	14	109	K	0.588574	0.0572832	9.15179e-25
DRB1	AA_DRB1_11_32552136_PG	15	111	Y	-0.687999	0.0670251	1.01531e-24
DRB1	AA_DRB1_13_32552130_RY	15	111	Y	-0.687999	0.0670251	1.01531e-24
DRB1	AA_DRB1_26_32552091_F	16	112	E	-0.652938	0.0636599	1.10458e-24
DRB1	AA_DRB1_67_32551968_L	14	112	D	0.551807	0.05381	1.12678e-24
DRB1	AA_DRB1_11_32552136_VSG	17	111	Y	0.660639	0.0644283	1.13696e-24
DQA1	AA_DQA1_207_32610461	16	111.1	Y	-0.782902	0.0763569	1.14496e-24
DRB1	AA_DRB1_13_32552130_HRG	16	111	Y	-0.628772	0.061386	1.27344e-24
DRB1	AA_DRB1_13_32552130_HSF	15	112	E	0.628897	0.0614046	1.28741e-24
DRB1	AA_DRB1_13_32552130_HSF	17	111	Y	0.633103	0.0618225	1.30355e-24
DQB1	AA_DQB1_140_32629889_T	13	110	E	0.633155	0.0618955	1.46389e-24
DQB1	AA_DQB1_182_32629763_N	13	110	E	0.633155	0.0618955	1.46389e-24
DQB1	AA_DQB1_140_32629889_A	13	110	E	-0.633155	0.0618955	1.46389e-24
DQB1	AA_DQB1_182_32629763_S	13	110	E	-0.633155	0.0618955	1.46389e-24
DQB1	AA_DQB1_74_32632636_S	14	112	D	0.745121	0.0728508	1.48498e-24
DQB1	AA_DQB1_71_32632645_TK	14	112	D	-0.745121	0.0728508	1.48498e-24
DQB1	AA_DQB1_74_32632636_S	15	112	E	0.753303	0.0736733	1.53366e-24
DQB1	AA_DQB1_71_32632645_TK	15	112	E	-0.753303	0.0736733	1.53366e-24
DRB1	AA_DRB1_13_32552130_HG	12	109	Q	0.748258	0.0732193	1.6234e-24
DQB1	AA_DQB1_70_32632648_G	16	110	Y	-0.644641	0.0631082	1.70135e-24
DRB1	AA_DRB1_26_32552091_Y	15	113	E	0.820894	0.0803844	1.75026e-24
DRB1	AA_DRB1_96_32549611_YH	14	110	Y	0.691727	0.0677567	1.80723e-24
DRB1	AA_DRB1_96_32549611_QE	14	110	Y	-0.691727	0.0677567	1.80723e-24
DQB1	AA_DQB1_.21_32634349_G	15	111	Y	0.632814	0.061997	1.84155e-24
DQB1	AA_DQB1_.4_32634298_V	15	111	Y	0.632814	0.061997	1.84155e-24
DQB1	AA_DQB1_.5_32634301_P	15	111	Y	0.632814	0.061997	1.84155e-24
DQB1	AA_DQB1_.6_32634304_T	15	111	Y	0.632814	0.061997	1.84155e-24
DQB1	AA_DQB1_.6_32634304_TA	15	111	Y	0.632814	0.061997	1.84155e-24
DQB1	AA_DQB1_203_32629191_I	15	111	Y	0.632814	0.061997	1.84155e-24
DQB1	AA_DQB1_.21_32634349_D	15	111	Y	-0.632814	0.061997	1.84155e-24
DQB1	AA_DQB1_.4_32634298_L	15	111	Y	-0.632814	0.061997	1.84155e-24
DQB1	AA_DQB1_.6_32634304_S	15	111	Y	-0.632814	0.061997	1.84155e-24
DQB1	AA_DQB1_203_32629191_V	15	111	Y	-0.632814	0.061997	1.84155e-24
DQA1	AA_DQA1_215_32610485	13	110	E	0.660745	0.0647513	1.89588e-24
DQA1	AA_DQA1_47_32609212_QK	13	110	E	0.660745	0.0647513	1.89588e-24
DQA1	AA_DQA1_50_32609221_L	13	110	E	0.660745	0.0647513	1.89588e-24
DQA1	AA_DQA1_53_32609230_R	13	110	E	0.660745	0.0647513	1.89588e-24
DQB1	AA_DQB1_56_32632690	14	110	R	-1.19582	0.117253	2.01131e-24
DQB1	AA_DQB1_70_32632648_E	14	110	R	-1.19582	0.117253	2.01131e-24
DQB1	AA_DQB1_71_32632645_D	14	110	R	-1.19582	0.117253	2.01131e-24
DRB1	AA_DRB1_67_32551968_L	16	111.1	K	-0.561546	0.0550734	2.05928e-24
DRB1	AA_DRB1_13_32552130_HSG	16	110	Y	0.719502	0.0705694	2.0734e-24
DQB1	AA_DQB1_.27_32634367_A	14	110	R	-0.755496	0.0741414	2.19915e-24
DQB1	AA_DQB1_.5_32634301_PL	14	110	R	-0.755496	0.0741414	2.19915e-24
DQB1	AA_DQB1_.9_32634313_M	14	110	R	-0.755496	0.0741414	2.19915e-24
DQB1	AA_DQB1_116_32629961_V	14	110	R	-0.755496	0.0741414	2.19915e-24
DQB1	AA_DQB1_125_32629934_AG	14	110	R	-0.755496	0.0741414	2.19915e-24
DQB1	AA_DQB1_224_32629128_Q	14	110	R	-0.755496	0.0741414	2.19915e-24
DQB1	AA_DQB1_.27_32634367_S	14	110	R	0.755496	0.0741414	2.19915e-24
DQB1	AA_DQB1_.5_32634301_S	14	110	R	0.755496	0.0741414	2.19915e-24
DQB1	AA_DQB1_.9_32634313_I	14	110	R	0.755496	0.0741414	2.19915e-24
DQB1	AA_DQB1_116_32629961_I	14	110	R	0.755496	0.0741414	2.19915e-24
DQB1	AA_DQB1_125_32629934_S	14	110	R	0.755496	0.0741414	2.19915e-24
DQB1	AA_DQB1_14_32632816	14	110	R	0.755496	0.0741414	2.19915e-24
DQB1	AA_DQB1_224_32629128_R	14	110	R	0.755496	0.0741414	2.19915e-24
DQB1	AA_DQB1_71_32632645_A	14	110	R	0.755496	0.0741414	2.19915e-24
DRB1	AA_DRB1_26_32552091_F	13	113	E	-0.644005	0.0632266	2.2979e-24
DRB1	AA_DRB1_11_32552136_PD	14	112	V	0.730275	0.071736	2.43491e-24
DQB1	AA_DQB1_.27_32634367_S	15	112	E	0.856428	0.0841756	2.58243e-24
DQB1	AA_DQB1_.5_32634301_S	15	112	E	0.856428	0.0841756	2.58243e-24
DQB1	AA_DQB1_.9_32634313_I	15	112	E	0.856428	0.0841756	2.58243e-24
DQB1	AA_DQB1_116_32629961_I	15	112	E	0.856428	0.0841756	2.58243e-24
DQB1	AA_DQB1_125_32629934_S	15	112	E	0.856428	0.0841756	2.58243e-24
DQB1	AA_DQB1_14_32632816	15	112	E	0.856428	0.0841756	2.58243e-24
DQB1	AA_DQB1_224_32629128_R	15	112	E	0.856428	0.0841756	2.58243e-24
DQB1	AA_DQB1_71_32632645_A	15	112	E	0.856428	0.0841756	2.58243e-24
DQB1	AA_DQB1_.27_32634367_A	15	112	E	-0.856428	0.0841756	2.58243e-24
DQB1	AA_DQB1_.5_32634301_PL	15	112	E	-0.856428	0.0841756	2.58243e-24
DQB1	AA_DQB1_.9_32634313_M	15	112	E	-0.856428	0.0841756	2.58243e-24
DQB1	AA_DQB1_116_32629961_V	15	112	E	-0.856428	0.0841756	2.58243e-24
DQB1	AA_DQB1_125_32629934_AG	15	112	E	-0.856428	0.0841756	2.58243e-24
DQB1	AA_DQB1_224_32629128_Q	15	112	E	-0.856428	0.0841756	2.58243e-24
DRB1	AA_DRB1_11_32552136_VLG	13	110	E	0.554507	0.0545021	2.58929e-24
DRB1	AA_DRB1_11_32552136_VL	15	112	E	0.652302	0.0641343	2.67481e-24
DRB1	AA_DRB1_74_32551947_RE	14	113	E	0.695754	0.0684191	2.72692e-24
DRB1	AA_DRB1_37_32552058_YL	14	109	G	0.670688	0.0660033	2.94692e-24
DQB1	AA_DQB1_57_32632687_V	14	112	D	0.798915	0.0786469	3.04507e-24
DRB1	AA_DRB1_70_32551959_D	15	113	E	-0.560821	0.0552134	3.07386e-24
DRB1	AA_DRB1_11_32552136_VSL	14	112	E	0.673463	0.066308	3.09714e-24
DRB1	AA_DRB1_11_32552136_VP	15	110	Y	-0.617976	0.0608544	3.14837e-24
DRB1	AA_DRB1_96_32549611_HE	15	110	Y	0.617976	0.0608544	3.14837e-24
DRB1	AA_DRB1_96_32549611_YQ	15	110	Y	-0.617976	0.0608544	3.14837e-24
DRB1	AA_DRB1_11_32552136_VP	18	111	Y	-0.620256	0.0610841	3.1763e-24
DRB1	AA_DRB1_96_32549611_HE	18	111	Y	0.620256	0.0610841	3.1763e-24
DRB1	AA_DRB1_96_32549611_YQ	18	111	Y	-0.620256	0.0610841	3.1763e-24
DRB1	AA_DRB1_71_32551956_KR	18	111	Y	0.636153	0.0626639	3.25212e-24
DQB1	AA_DQB1_55_32632693_R	14	110	Y	-0.618457	0.0609813	3.60608e-24
DRB1	AA_DRB1_37_32552058_SF	16	110	Y	-0.676628	0.066728	3.66765e-24
DRB1	AA_DRB1_37_32552058_YL	15	109	S	0.657212	0.0648191	3.70243e-24
DRB1	AA_DRB1_67_32551968_I	15	110	Y	-0.584567	0.0576577	3.72452e-24
DQB1	AA_DQB1_.21_32634349_G	15	110	Y	0.636373	0.0627871	3.84801e-24
DQB1	AA_DQB1_.4_32634298_V	15	110	Y	0.636373	0.0627871	3.84801e-24
DQB1	AA_DQB1_.5_32634301_P	15	110	Y	0.636373	0.0627871	3.84801e-24
DQB1	AA_DQB1_.6_32634304_T	15	110	Y	0.636373	0.0627871	3.84801e-24
DQB1	AA_DQB1_.6_32634304_TA	15	110	Y	0.636373	0.0627871	3.84801e-24
DQB1	AA_DQB1_203_32629191_I	15	110	Y	0.636373	0.0627871	3.84801e-24
DQB1	AA_DQB1_.21_32634349_D	15	110	Y	-0.636373	0.0627871	3.84801e-24
DQB1	AA_DQB1_.4_32634298_L	15	110	Y	-0.636373	0.0627871	3.84801e-24
DQB1	AA_DQB1_.6_32634304_S	15	110	Y	-0.636373	0.0627871	3.84801e-24
DQB1	AA_DQB1_203_32629191_V	15	110	Y	-0.636373	0.0627871	3.84801e-24
DQA1	AA_DQA1_187_32610401	13	110	E	0.897787	0.0886334	4.09908e-24
DQA1	AA_DQA1_26_32609149	13	110	E	0.897787	0.0886334	4.09908e-24
DQA1	AA_DQA1_47_32609212_Q	13	110	E	0.897787	0.0886334	4.09908e-24
DQA1	AA_DQA1_56_32609239_R	13	110	E	0.897787	0.0886334	4.09908e-24
DQA1	AA_DQA1_76_32609299_V	13	110	E	0.897787	0.0886334	4.09908e-24
DRB1	AA_DRB1_11_32552136_PG	14	113	E	-0.686706	0.067803	4.15214e-24
DRB1	AA_DRB1_13_32552130_RY	14	113	E	-0.686706	0.067803	4.15214e-24
DRB1	AA_DRB1_13_32552130_HFG	13	109	K	-0.595101	0.0587716	4.2513e-24
DRB1	AA_DRB1_11_32552136_VL	14	112	D	0.642214	0.0634442	4.39003e-24
DQA1	AA_DQA1_207_32610461	17	111	Y	-0.774921	0.0765816	4.55542e-24
DRB1	AA_DRB1_96_32549611_Q	18	110	Y	-0.740041	0.0731861	4.89956e-24
DRB1	AA_DRB1_74_32551947_QL	15	111	T	0.829237	0.0820113	4.92483e-24
DRB1	AA_DRB1_71_32551956_KR	14	110	Y	0.625671	0.061964	5.67671e-24
DQB1	AA_DQB1_56_32632690	12	109	R	-1.33327	0.132057	5.742e-24
DQB1	AA_DQB1_70_32632648_E	12	109	R	-1.33327	0.132057	5.742e-24
DQB1	AA_DQB1_71_32632645_D	12	109	R	-1.33327	0.132057	5.742e-24
B	AA_B_199_31323321_V	12	108	I	0.816032	0.0808455	5.88976e-24
DRB1	AA_DRB1_26_32552091_F	14	112	K	0.644778	0.0639125	6.21391e-24
DQB1	AA_DQB1_125_32629934_A	14	110	Y	0.63232	0.0626836	6.27579e-24
DQB1	AA_DQB1_220_32629140_H	14	110	Y	0.63232	0.0626836	6.27579e-24
DQB1	AA_DQB1_220_32629140_R	14	110	Y	-0.63232	0.0626836	6.27579e-24
DQB1	AA_DQB1_221_32629137_H	14	110	Y	0.63232	0.0626836	6.27579e-24
DQB1	AA_DQB1_221_32629137_Q	14	110	Y	-0.63232	0.0626836	6.27579e-24
DQB1	AA_DQB1_53_32632699	14	110	Y	-0.63232	0.0626836	6.27579e-24
DQB1	AA_DQB1_84_32632606_E	14	110	Y	-0.63232	0.0626836	6.27579e-24
DQB1	AA_DQB1_84_32632606_Q	14	110	Y	0.63232	0.0626836	6.27579e-24
DQB1	AA_DQB1_85_32632603_L	14	110	Y	0.63232	0.0626836	6.27579e-24
DQB1	AA_DQB1_85_32632603_V	14	110	Y	-0.63232	0.0626836	6.27579e-24
DQB1	AA_DQB1_86_32632600_E	14	110	Y	0.63232	0.0626836	6.27579e-24
DQB1	AA_DQB1_87_32632597_L	14	110	Y	0.63232	0.0626836	6.27579e-24
DQB1	AA_DQB1_89_32632591_G	14	110	Y	-0.63232	0.0626836	6.27579e-24
DQB1	AA_DQB1_89_32632591_T	14	110	Y	0.63232	0.0626836	6.27579e-24
DQB1	AA_DQB1_90_32632588_I	14	110	Y	-0.63232	0.0626836	6.27579e-24
DQB1	AA_DQB1_90_32632588_T	14	110	Y	0.63232	0.0626836	6.27579e-24
DRB1	AA_DRB1_74_32551947_QL	17	112	H	-0.834988	0.0828563	6.9443e-24
DRB1	AA_DRB1_11_32552136_PG	14	112	V	0.688039	0.0682909	7.11717e-24
DRB1	AA_DRB1_13_32552130_RY	14	112	V	0.688039	0.0682909	7.11717e-24
DRB1	AA_DRB1_13_32552130_HY	12	109	Q	0.62298	0.0618577	7.40737e-24
DQB1	AA_DQB1_125_32629934_G	12	109	Y	-0.660095	0.06555	7.49034e-24
DQB1	AA_DQB1_125_32629934_AS	12	109	Y	0.660095	0.06555	7.49034e-24
DRB1	AA_DRB1_13_32552130_HSY	16	111	Y	0.607214	0.0603052	7.57205e-24
DRB1	AA_DRB1_67_32551968_I	15	111	V	0.583487	0.057963	7.76523e-24
B	AA_B_167_31323991_S	12	108	I	0.805421	0.0800176	7.84486e-24
DRB1	AA_DRB1_37_32552058_YN	16	110	Y	0.660211	0.0656154	8.14651e-24
DRB1	AA_DRB1_189_32548632_R	16	111.1	R	1.39482	0.138634	8.20239e-24
DRB1	AA_DRB1_189_32548632_S	16	111.1	R	-1.39482	0.138634	8.20239e-24
DRB1	AA_DRB1_74_32551947_L	16	111.1	R	-1.39482	0.138634	8.20239e-24
DQB1	AA_DQB1_57_32632687_V	15	112	E	0.800757	0.0795943	8.25984e-24
DRB1	AA_DRB1_11_32552136_VS	16	111	Y	0.690375	0.0686421	8.50527e-24
DRB1	AA_DRB1_140_32549479_A	16	111	Y	-0.690375	0.0686421	8.50527e-24
DRB1	AA_DRB1_140_32549479_T	16	111	Y	0.690375	0.0686421	8.50527e-24
DRB1	AA_DRB1_9_32552142_E	16	111	Y	0.690375	0.0686421	8.50527e-24
DRB1	AA_DRB1_11_32552136_PD	18	110	Y	-0.721755	0.071844	9.55334e-24
DQA1	AA_DQA1_11_32609104	12	109	Q	-0.645513	0.0642602	9.63438e-24
DQA1	AA_DQA1_175_32610009_Q	12	109	Q	-0.645513	0.0642602	9.63438e-24
DQA1	AA_DQA1_18_32609125	12	109	Q	-0.645513	0.0642602	9.63438e-24
DQA1	AA_DQA1_218_32610494	12	109	Q	-0.645513	0.0642602	9.63438e-24
DQA1	AA_DQA1_45_32609206	12	109	Q	-0.645513	0.0642602	9.63438e-24
DQA1	AA_DQA1_47_32609212_R	12	109	Q	-0.645513	0.0642602	9.63438e-24
DQA1	AA_DQA1_48_32609215	12	109	Q	-0.645513	0.0642602	9.63438e-24
DQA1	AA_DQA1_50_32609221_E	12	109	Q	-0.645513	0.0642602	9.63438e-24
DQA1	AA_DQA1_52_32609227_S	12	109	Q	-0.645513	0.0642602	9.63438e-24
DQA1	AA_DQA1_53_32609230_K	12	109	Q	-0.645513	0.0642602	9.63438e-24
DQA1	AA_DQA1_55_32609236	12	109	Q	-0.645513	0.0642602	9.63438e-24
DQA1	AA_DQA1_56_32609239_G	12	109	Q	-0.645513	0.0642602	9.63438e-24
DQA1	AA_DQA1_61_32609254	12	109	Q	-0.645513	0.0642602	9.63438e-24
DQA1	AA_DQA1_64_32609263	12	109	Q	-0.645513	0.0642602	9.63438e-24
DQA1	AA_DQA1_66_32609269	12	109	Q	-0.645513	0.0642602	9.63438e-24
DQA1	AA_DQA1_69_32609278_A	12	109	Q	-0.645513	0.0642602	9.63438e-24
DQA1	AA_DQA1_76_32609299_M	12	109	Q	-0.645513	0.0642602	9.63438e-24
DQA1	AA_DQA1_80_32609311	12	109	Q	-0.645513	0.0642602	9.63438e-24
DRB1	AA_DRB1_11_32552136_P	14	109	K	0.746539	0.0743271	9.76541e-24
DRB1	AA_DRB1_133_32549500_L	14	109	K	0.746539	0.0743271	9.76541e-24
DRB1	AA_DRB1_13_32552130_R	14	109	K	0.746539	0.0743271	9.76541e-24
DRB1	AA_DRB1_142_32549473_M	14	109	K	0.746539	0.0743271	9.76541e-24
DRB1	AA_DRB1_133_32549500_R	14	109	K	-0.746539	0.0743271	9.76541e-24
DRB1	AA_DRB1_142_32549473_V	14	109	K	-0.746539	0.0743271	9.76541e-24
DRB1	AA_DRB1_11_32552136_G	15	111	T	0.981603	0.0977697	1.01722e-23
DRB1	AA_DRB1_13_32552130_Y	15	111	T	0.981603	0.0977697	1.01722e-23
DRB1	AA_DRB1_14_32552127	15	111	T	0.981603	0.0977697	1.01722e-23
DRB1	AA_DRB1_25_32552094	15	111	T	0.981603	0.0977697	1.01722e-23
DRB1	AA_DRB1_30_32552079_L	15	111	T	0.981603	0.0977697	1.01722e-23
DRB1	AA_DRB1_74_32551947_Q	15	111	T	0.981603	0.0977697	1.01722e-23
DQA1	AA_DQA1_11_32609104	14	110	Y	-0.6827	0.068055	1.1072e-23
DQA1	AA_DQA1_175_32610009_Q	14	110	Y	-0.6827	0.068055	1.1072e-23
DQA1	AA_DQA1_18_32609125	14	110	Y	-0.6827	0.068055	1.1072e-23
DQA1	AA_DQA1_218_32610494	14	110	Y	-0.6827	0.068055	1.1072e-23
DQA1	AA_DQA1_45_32609206	14	110	Y	-0.6827	0.068055	1.1072e-23
DQA1	AA_DQA1_47_32609212_R	14	110	Y	-0.6827	0.068055	1.1072e-23
DQA1	AA_DQA1_48_32609215	14	110	Y	-0.6827	0.068055	1.1072e-23
DQA1	AA_DQA1_50_32609221_E	14	110	Y	-0.6827	0.068055	1.1072e-23
DQA1	AA_DQA1_52_32609227_S	14	110	Y	-0.6827	0.068055	1.1072e-23
DQA1	AA_DQA1_53_32609230_K	14	110	Y	-0.6827	0.068055	1.1072e-23
DQA1	AA_DQA1_55_32609236	14	110	Y	-0.6827	0.068055	1.1072e-23
DQA1	AA_DQA1_56_32609239_G	14	110	Y	-0.6827	0.068055	1.1072e-23
DQA1	AA_DQA1_61_32609254	14	110	Y	-0.6827	0.068055	1.1072e-23
DQA1	AA_DQA1_64_32609263	14	110	Y	-0.6827	0.068055	1.1072e-23
DQA1	AA_DQA1_66_32609269	14	110	Y	-0.6827	0.068055	1.1072e-23
DQA1	AA_DQA1_69_32609278_A	14	110	Y	-0.6827	0.068055	1.1072e-23
DQA1	AA_DQA1_76_32609299_M	14	110	Y	-0.6827	0.068055	1.1072e-23
DQA1	AA_DQA1_80_32609311	14	110	Y	-0.6827	0.068055	1.1072e-23
DRB1	AA_DRB1_74_32551947_R	14	113	E	0.820369	0.0818185	1.16356e-23
DRB1	AA_DRB1_77_32551938	14	113	E	0.820369	0.0818185	1.16356e-23
DRB1	AA_DRB1_11_32552136_VLD	15	112	E	0.611165	0.0609854	1.22631e-23
DRB1	AA_DRB1_13_32552130_HF	15	112	E	0.611165	0.0609854	1.22631e-23
DRB1	AA_DRB1_67_32551968_L	14	112	E	0.542817	0.0541653	1.22645e-23
DRB1	AA_DRB1_96_32549611_HE	17	110	Y	0.610099	0.0608812	1.23067e-23
DRB1	AA_DRB1_11_32552136_VP	17	110	Y	-0.610099	0.0608812	1.23067e-23
DRB1	AA_DRB1_96_32549611_YQ	17	110	Y	-0.610099	0.0608812	1.23067e-23
DRB1	AA_DRB1_67_32551968_I	16	111	K	0.581515	0.0580336	1.24107e-23
DQB1	AA_DQB1_185_32629754_I	13	110	E	0.694611	0.0693372	1.27216e-23
DQB1	AA_DQB1_185_32629754_T	13	110	E	-0.694611	0.0693372	1.27216e-23
DRB1	AA_DRB1_37_32552058_YN	17	110	Y	0.661242	0.0660215	1.30242e-23
DRB1	AA_DRB1_11_32552136_PD	13	110	E	-0.658293	0.0657314	1.31112e-23
DRB1	AA_DRB1_70_32551959_Q	15	113	H	0.53822	0.0537834	1.41735e-23
DRB1	AA_DRB1_74_32551947_R	14	109	I	0.82472	0.0824244	1.43756e-23
DRB1	AA_DRB1_77_32551938	14	109	I	0.82472	0.0824244	1.43756e-23
DQB1	AA_DQB1_86_32632600_EG	12	109	Q	0.601236	0.0601594	1.61822e-23
DQB1	AA_DQB1_86_32632600_A	12	109	Q	-0.601236	0.0601594	1.61822e-23
DRB1	AA_DRB1_37_32552058_SL	13	110	E	-0.597549	0.0598027	1.65196e-23
DRB1	AA_DRB1_67_32551968_I	14	110	G	0.57673	0.0577209	1.65713e-23
DRB1	AA_DRB1_74_32551947_R	12	109	W	0.821568	0.0822715	1.75413e-23
DRB1	AA_DRB1_77_32551938	12	109	W	0.821568	0.0822715	1.75413e-23
DQB1	AA_DQB1_38_32632744	15	112	K	-0.648803	0.0649764	1.76903e-23
DQB1	AA_DQB1_125_32629934_A	16	110	Y	0.621955	0.0623018	1.81012e-23
DQB1	AA_DQB1_220_32629140_H	16	110	Y	0.621955	0.0623018	1.81012e-23
DQB1	AA_DQB1_221_32629137_H	16	110	Y	0.621955	0.0623018	1.81012e-23
DQB1	AA_DQB1_84_32632606_Q	16	110	Y	0.621955	0.0623018	1.81012e-23
DQB1	AA_DQB1_85_32632603_L	16	110	Y	0.621955	0.0623018	1.81012e-23
DQB1	AA_DQB1_86_32632600_E	16	110	Y	0.621955	0.0623018	1.81012e-23
DQB1	AA_DQB1_87_32632597_L	16	110	Y	0.621955	0.0623018	1.81012e-23
DQB1	AA_DQB1_89_32632591_T	16	110	Y	0.621955	0.0623018	1.81012e-23
DQB1	AA_DQB1_90_32632588_T	16	110	Y	0.621955	0.0623018	1.81012e-23
DQB1	AA_DQB1_220_32629140_R	16	110	Y	-0.621955	0.0623018	1.81012e-23
DQB1	AA_DQB1_221_32629137_Q	16	110	Y	-0.621955	0.0623018	1.81012e-23
DQB1	AA_DQB1_53_32632699	16	110	Y	-0.621955	0.0623018	1.81012e-23
DQB1	AA_DQB1_84_32632606_E	16	110	Y	-0.621955	0.0623018	1.81012e-23
DQB1	AA_DQB1_85_32632603_V	16	110	Y	-0.621955	0.0623018	1.81012e-23
DQB1	AA_DQB1_89_32632591_G	16	110	Y	-0.621955	0.0623018	1.81012e-23
DQB1	AA_DQB1_90_32632588_I	16	110	Y	-0.621955	0.0623018	1.81012e-23
DRB1	AA_DRB1_96_32549611_HE	17	111	Y	0.60899	0.0610252	1.87759e-23
DRB1	AA_DRB1_11_32552136_VP	17	111	Y	-0.60899	0.0610252	1.87759e-23
DRB1	AA_DRB1_96_32549611_YQ	17	111	Y	-0.60899	0.0610252	1.87759e-23
DRB1	AA_DRB1_.17_32557481_T	14	110	Y	-0.668902	0.0670769	2.01785e-23
DRB1	AA_DRB1_11_32552136_PL	14	110	Y	-0.668902	0.0670769	2.01785e-23
DRB1	AA_DRB1_37_32552058_S	14	110	Y	-0.668902	0.0670769	2.01785e-23
DRB1	AA_DRB1_.17_32557481_A	14	110	Y	0.668902	0.0670769	2.01785e-23
DQA1	AA_DQA1_11_32609104	15	111	Y	-0.668364	0.0670649	2.14856e-23
DQA1	AA_DQA1_175_32610009_Q	15	111	Y	-0.668364	0.0670649	2.14856e-23
DQA1	AA_DQA1_18_32609125	15	111	Y	-0.668364	0.0670649	2.14856e-23
DQA1	AA_DQA1_218_32610494	15	111	Y	-0.668364	0.0670649	2.14856e-23
DQA1	AA_DQA1_45_32609206	15	111	Y	-0.668364	0.0670649	2.14856e-23
DQA1	AA_DQA1_47_32609212_R	15	111	Y	-0.668364	0.0670649	2.14856e-23
DQA1	AA_DQA1_48_32609215	15	111	Y	-0.668364	0.0670649	2.14856e-23
DQA1	AA_DQA1_50_32609221_E	15	111	Y	-0.668364	0.0670649	2.14856e-23
DQA1	AA_DQA1_52_32609227_S	15	111	Y	-0.668364	0.0670649	2.14856e-23
DQA1	AA_DQA1_53_32609230_K	15	111	Y	-0.668364	0.0670649	2.14856e-23
DQA1	AA_DQA1_55_32609236	15	111	Y	-0.668364	0.0670649	2.14856e-23
DQA1	AA_DQA1_56_32609239_G	15	111	Y	-0.668364	0.0670649	2.14856e-23
DQA1	AA_DQA1_61_32609254	15	111	Y	-0.668364	0.0670649	2.14856e-23
DQA1	AA_DQA1_64_32609263	15	111	Y	-0.668364	0.0670649	2.14856e-23
DQA1	AA_DQA1_66_32609269	15	111	Y	-0.668364	0.0670649	2.14856e-23
DQA1	AA_DQA1_69_32609278_A	15	111	Y	-0.668364	0.0670649	2.14856e-23
DQA1	AA_DQA1_76_32609299_M	15	111	Y	-0.668364	0.0670649	2.14856e-23
DQA1	AA_DQA1_80_32609311	15	111	Y	-0.668364	0.0670649	2.14856e-23
DRB1	AA_DRB1_70_32551959_Q	16	111	T	-0.5405	0.0542735	2.3076e-23
DRB1	AA_DRB1_13_32552130_HFG	13	109	R	-0.58594	0.0588447	2.34092e-23
DQB1	AA_DQB1_125_32629934_AS	17	111	Y	0.659408	0.0662551	2.45767e-23
DQB1	AA_DQB1_125_32629934_G	17	111	Y	-0.659408	0.0662551	2.45767e-23
DQB1	AA_DQB1_57_32632687_AD	14	110	R	-0.673686	0.0677067	2.52027e-23
DRB1	AA_DRB1_13_32552130_HG	13	109	Q	0.717992	0.0721619	2.52865e-23
DRB1	AA_DRB1_70_32551959_D	16	111	T	0.545294	0.0548109	2.55672e-23
DQB1	AA_DQB1_86_32632600_EG	18	111	Y	0.632702	0.0636255	2.67396e-23
DQB1	AA_DQB1_86_32632600_A	18	111	Y	-0.632702	0.0636255	2.67396e-23
DRB1	AA_DRB1_67_32551968_L	16	111	K	-0.546525	0.055038	3.08383e-23
DQB1	AA_DQB1_.27_32634367_A	13	110	R	-0.761702	0.076765	3.32279e-23
DQB1	AA_DQB1_.5_32634301_PL	13	110	R	-0.761702	0.076765	3.32279e-23
DQB1	AA_DQB1_.9_32634313_M	13	110	R	-0.761702	0.076765	3.32279e-23
DQB1	AA_DQB1_116_32629961_V	13	110	R	-0.761702	0.076765	3.32279e-23
DQB1	AA_DQB1_125_32629934_AG	13	110	R	-0.761702	0.076765	3.32279e-23
DQB1	AA_DQB1_224_32629128_Q	13	110	R	-0.761702	0.076765	3.32279e-23
DQB1	AA_DQB1_.27_32634367_S	13	110	R	0.761702	0.076765	3.32279e-23
DQB1	AA_DQB1_.5_32634301_S	13	110	R	0.761702	0.076765	3.32279e-23
DQB1	AA_DQB1_.9_32634313_I	13	110	R	0.761702	0.076765	3.32279e-23
DQB1	AA_DQB1_116_32629961_I	13	110	R	0.761702	0.076765	3.32279e-23
DQB1	AA_DQB1_125_32629934_S	13	110	R	0.761702	0.076765	3.32279e-23
DQB1	AA_DQB1_14_32632816	13	110	R	0.761702	0.076765	3.32279e-23
DQB1	AA_DQB1_224_32629128_R	13	110	R	0.761702	0.076765	3.32279e-23
DQB1	AA_DQB1_71_32632645_A	13	110	R	0.761702	0.076765	3.32279e-23
DQB1	AA_DQB1_9_32632831_Y	18	111	Y	0.733473	0.0739422	3.42293e-23
DRB1	AA_DRB1_13_32552130_HSG	17	110	Y	0.705296	0.0711375	3.59881e-23
DQB1	AA_DQB1_.21_32634349_D	12	109	Q	-0.59051	0.0595738	3.68339e-23
DQB1	AA_DQB1_.4_32634298_L	12	109	Q	-0.59051	0.0595738	3.68339e-23
DQB1	AA_DQB1_.6_32634304_S	12	109	Q	-0.59051	0.0595738	3.68339e-23
DQB1	AA_DQB1_203_32629191_V	12	109	Q	-0.59051	0.0595738	3.68339e-23
DQB1	AA_DQB1_.21_32634349_G	12	109	Q	0.59051	0.0595738	3.68339e-23
DQB1	AA_DQB1_.4_32634298_V	12	109	Q	0.59051	0.0595738	3.68339e-23
DQB1	AA_DQB1_.5_32634301_P	12	109	Q	0.59051	0.0595738	3.68339e-23
DQB1	AA_DQB1_.6_32634304_T	12	109	Q	0.59051	0.0595738	3.68339e-23
DQB1	AA_DQB1_.6_32634304_TA	12	109	Q	0.59051	0.0595738	3.68339e-23
DQB1	AA_DQB1_203_32629191_I	12	109	Q	0.59051	0.0595738	3.68339e-23
DRB1	AA_DRB1_11_32552136_VLD	14	112	D	0.598184	0.0603582	3.74554e-23
DRB1	AA_DRB1_13_32552130_HF	14	112	D	0.598184	0.0603582	3.74554e-23
DRB1	AA_DRB1_.17_32557481_A	17	111	Y	0.665659	0.0671707	3.76831e-23
DRB1	AA_DRB1_.17_32557481_T	17	111	Y	-0.665659	0.0671707	3.76831e-23
DRB1	AA_DRB1_11_32552136_PL	17	111	Y	-0.665659	0.0671707	3.76831e-23
DRB1	AA_DRB1_37_32552058_S	17	111	Y	-0.665659	0.0671707	3.76831e-23
DRB1	AA_DRB1_96_32549611_QH	15	111	K	0.649575	0.06555	3.78079e-23
DRB1	AA_DRB1_96_32549611_YE	15	111	K	-0.649575	0.06555	3.78079e-23
DQB1	AA_DQB1_30_32632768_Y	13	110	R	-0.540577	0.0546019	4.14842e-23
DQB1	AA_DQB1_125_32629934_G	14	112	K	0.659572	0.0666626	4.41165e-23
DQB1	AA_DQB1_125_32629934_AS	14	112	K	-0.659572	0.0666626	4.41165e-23
DQB1	AA_DQB1_56_32632690	13	109	R	-1.33202	0.134638	4.4486e-23
DQB1	AA_DQB1_70_32632648_E	13	109	R	-1.33202	0.134638	4.4486e-23
DQB1	AA_DQB1_71_32632645_D	13	109	R	-1.33202	0.134638	4.4486e-23
DQB1	AA_DQB1_70_32632648_G	14	110	Y	-0.630184	0.0637087	4.52527e-23
DQB1	AA_DQB1_.5_32634301_L	17	111	Y	-0.6676	0.067493	4.53689e-23
DQB1	AA_DQB1_.5_32634301_PS	17	111	Y	0.6676	0.067493	4.53689e-23
DRB1	AA_DRB1_26_32552091_F	14	113	D	-0.63081	0.063793	4.67471e-23
DRB1	AA_DRB1_13_32552130_RG	18	110	Y	-0.653415	0.0661012	4.83219e-23
DRB1	AA_DRB1_11_32552136_PG	16	112	E	-0.678491	0.0686446	4.87893e-23
DRB1	AA_DRB1_13_32552130_RY	16	112	E	-0.678491	0.0686446	4.87893e-23
DRB1	AA_DRB1_11_32552136_LD	14	112	D	0.84611	0.0856539	5.17353e-23
DRB1	AA_DRB1_30_32552079_CG	14	112	D	0.84611	0.0856539	5.17353e-23
DRB1	AA_DRB1_31_32552076_I	14	112	D	0.84611	0.0856539	5.17353e-23
DRB1	AA_DRB1_96_32549611_QE	12	109	Y	-0.665005	0.0673344	5.28171e-23
DRB1	AA_DRB1_96_32549611_YH	12	109	Y	0.665005	0.0673344	5.28171e-23
DRB1	AA_DRB1_74_32551947_R	15	113	E	0.814147	0.0824829	5.58833e-23
DRB1	AA_DRB1_77_32551938	15	113	E	0.814147	0.0824829	5.58833e-23
DRB1	AA_DRB1_71_32551956_KA	14	112	F	0.562446	0.0570141	5.90105e-23
DRB1	AA_DRB1_37_32552058_YF	13	110	E	0.504583	0.0511588	6.01862e-23
DRB1	AA_DRB1_13_32552130_HSG	16	111	Y	0.70393	0.0713802	6.10086e-23
DRB1	AA_DRB1_13_32552130_YG	16	112	H	-0.744956	0.0755505	6.18138e-23
DQA1	AA_DQA1_175_32610009_E	13	109	Q	0.638845	0.0648309	6.58574e-23
DQB1	AA_DQB1_9_32632831_Y	18	110	Y	0.723196	0.0734208	6.85372e-23
DQB1	AA_DQB1_71_32632645_TA	12	109	Y	-0.652601	0.066263	6.94752e-23
DRB1	AA_DRB1_13_32552130_HFG	15	112	K	-0.573735	0.0582895	7.35977e-23
DRB1	AA_DRB1_67_32551968_L	14	110	G	-0.539551	0.0548181	7.38088e-23
DRB1	AA_DRB1_11_32552136_VL	15	111	K	-0.632771	0.0642958	7.45398e-23
DRB1	AA_DRB1_13_32552130_HSF	14	112	E	0.60229	0.0612009	7.48147e-23
DRB1	AA_DRB1_67_32551968_I	16	110	Y	-0.565054	0.0574221	7.54441e-23
DRB1	AA_DRB1_13_32552130_YG	17	112	H	-0.749226	0.0761423	7.58534e-23
DRB1	AA_DRB1_13_32552130_RF	15	111	T	-0.632499	0.0643179	8.0399e-23
DRB1	AA_DRB1_11_32552136_VL	14	112	E	0.628131	0.0638902	8.24493e-23
DQA1	AA_DQA1_11_32609104	15	110	Y	-0.668517	0.0680403	8.75967e-23
DQA1	AA_DQA1_175_32610009_Q	15	110	Y	-0.668517	0.0680403	8.75967e-23
DQA1	AA_DQA1_18_32609125	15	110	Y	-0.668517	0.0680403	8.75967e-23
DQA1	AA_DQA1_218_32610494	15	110	Y	-0.668517	0.0680403	8.75967e-23
DQA1	AA_DQA1_45_32609206	15	110	Y	-0.668517	0.0680403	8.75967e-23
DQA1	AA_DQA1_47_32609212_R	15	110	Y	-0.668517	0.0680403	8.75967e-23
DQA1	AA_DQA1_48_32609215	15	110	Y	-0.668517	0.0680403	8.75967e-23
DQA1	AA_DQA1_50_32609221_E	15	110	Y	-0.668517	0.0680403	8.75967e-23
DQA1	AA_DQA1_52_32609227_S	15	110	Y	-0.668517	0.0680403	8.75967e-23
DQA1	AA_DQA1_53_32609230_K	15	110	Y	-0.668517	0.0680403	8.75967e-23
DQA1	AA_DQA1_55_32609236	15	110	Y	-0.668517	0.0680403	8.75967e-23
DQA1	AA_DQA1_56_32609239_G	15	110	Y	-0.668517	0.0680403	8.75967e-23
DQA1	AA_DQA1_61_32609254	15	110	Y	-0.668517	0.0680403	8.75967e-23
DQA1	AA_DQA1_64_32609263	15	110	Y	-0.668517	0.0680403	8.75967e-23
DQA1	AA_DQA1_66_32609269	15	110	Y	-0.668517	0.0680403	8.75967e-23
DQA1	AA_DQA1_69_32609278_A	15	110	Y	-0.668517	0.0680403	8.75967e-23
DQA1	AA_DQA1_76_32609299_M	15	110	Y	-0.668517	0.0680403	8.75967e-23
DQA1	AA_DQA1_80_32609311	15	110	Y	-0.668517	0.0680403	8.75967e-23
DRB1	AA_DRB1_96_32549611_HE	17	111	Y	0.600959	0.0611815	9.00362e-23
DRB1	AA_DRB1_11_32552136_VP	17	111	Y	-0.600959	0.0611815	9.00362e-23
DRB1	AA_DRB1_96_32549611_YQ	17	111	Y	-0.600959	0.0611815	9.00362e-23
DRB1	AA_DRB1_30_32552079_YCG	17	112	H	0.825073	0.0839996	9.02226e-23
DQB1	AA_DQB1_26_32632780_G	14	112	D	0.710189	0.0723396	9.47235e-23
DRB1	AA_DRB1_11_32552136_P	14	112	P	0.730135	0.0743921	9.73439e-23
DRB1	AA_DRB1_133_32549500_L	14	112	P	0.730135	0.0743921	9.73439e-23
DRB1	AA_DRB1_133_32549500_R	14	112	P	-0.730135	0.0743921	9.73439e-23
DRB1	AA_DRB1_13_32552130_R	14	112	P	0.730135	0.0743921	9.73439e-23
DRB1	AA_DRB1_142_32549473_M	14	112	P	0.730135	0.0743921	9.73439e-23
DRB1	AA_DRB1_142_32549473_V	14	112	P	-0.730135	0.0743921	9.73439e-23
DQB1	AA_DQB1_55_32632693_P	13	110	P	-0.677072	0.0689894	9.78671e-23
DRB1	AA_DRB1_74_32551947_R	14	109	M	0.789033	0.0804001	9.81653e-23
DRB1	AA_DRB1_77_32551938	14	109	M	0.789033	0.0804001	9.81653e-23
DQB1	AA_DQB1_71_32632645_T	15	113	E	-0.626869	0.0639093	1.03261e-22
DQB1	AA_DQB1_74_32632636_E	15	113	E	-0.626869	0.0639093	1.03261e-22
DQB1	AA_DQB1_75_32632633	15	113	E	0.626869	0.0639093	1.03261e-22
DQB1	AA_DQB1_57_32632687_AV	15	110	Y	0.585322	0.0597003	1.0785e-22
DQB1	AA_DQB1_77_32632627	14	113	E	0.641982	0.0655197	1.14492e-22
DQB1	AA_DQB1_71_32632645_TD	14	113	E	-0.641982	0.0655197	1.14492e-22
DQB1	AA_DQB1_70_32632648_R	14	110	Y	0.598952	0.0611353	1.15798e-22
DQA1	AA_DQA1_129_32609871	15	111	Y	-0.693447	0.0707992	1.1881e-22
DRB1	AA_DRB1_26_32552091_F	15	112	K	0.619371	0.0632582	1.22895e-22
DQB1	AA_DQB1_26_32632780_G	15	112	E	0.716387	0.0731694	1.23326e-22
DQB1	AA_DQB1_86_32632600_EG	13	109	Q	0.58002	0.0592592	1.26966e-22
DQB1	AA_DQB1_86_32632600_A	13	109	Q	-0.58002	0.0592592	1.26966e-22
DQB1	AA_DQB1_220_32629140_R	13	109	Q	-0.572412	0.0584976	1.30314e-22
DQB1	AA_DQB1_221_32629137_Q	13	109	Q	-0.572412	0.0584976	1.30314e-22
DQB1	AA_DQB1_53_32632699	13	109	Q	-0.572412	0.0584976	1.30314e-22
DQB1	AA_DQB1_84_32632606_E	13	109	Q	-0.572412	0.0584976	1.30314e-22
DQB1	AA_DQB1_85_32632603_V	13	109	Q	-0.572412	0.0584976	1.30314e-22
DQB1	AA_DQB1_89_32632591_G	13	109	Q	-0.572412	0.0584976	1.30314e-22
DQB1	AA_DQB1_90_32632588_I	13	109	Q	-0.572412	0.0584976	1.30314e-22
DQB1	AA_DQB1_125_32629934_A	13	109	Q	0.572412	0.0584976	1.30314e-22
DQB1	AA_DQB1_220_32629140_H	13	109	Q	0.572412	0.0584976	1.30314e-22
DQB1	AA_DQB1_221_32629137_H	13	109	Q	0.572412	0.0584976	1.30314e-22
DQB1	AA_DQB1_84_32632606_Q	13	109	Q	0.572412	0.0584976	1.30314e-22
DQB1	AA_DQB1_85_32632603_L	13	109	Q	0.572412	0.0584976	1.30314e-22
DQB1	AA_DQB1_86_32632600_E	13	109	Q	0.572412	0.0584976	1.30314e-22
DQB1	AA_DQB1_87_32632597_L	13	109	Q	0.572412	0.0584976	1.30314e-22
DQB1	AA_DQB1_89_32632591_T	13	109	Q	0.572412	0.0584976	1.30314e-22
DQB1	AA_DQB1_90_32632588_T	13	109	Q	0.572412	0.0584976	1.30314e-22
DRB1	AA_DRB1_11_32552136_VSD	15	111	Y	0.675038	0.0690554	1.43705e-22
DRB1	AA_DRB1_9_32552142_W	15	111	Y	-0.675038	0.0690554	1.43705e-22
DRB1	AA_DRB1_13_32552130_RF	15	109	Q	-0.617245	0.063157	1.46767e-22
DRB1	AA_DRB1_13_32552130_RG	18	111	Y	-0.652527	0.0667984	1.53555e-22
DQA1	AA_DQA1_34_32609173	13	110	E	0.561512	0.0575246	1.65111e-22
DRB1	AA_DRB1_13_32552130_HG	15	110	R	-0.665969	0.068281	1.78454e-22
DQA1	AA_DQA1_129_32609871	15	111	T	-0.686023	0.0703481	1.81185e-22
DQA1	AA_DQA1_.16_32605257	14	110	Y	-0.641345	0.065768	1.81511e-22
DQA1	AA_DQA1_69_32609278_L	14	110	Y	0.641345	0.065768	1.81511e-22
DRB1	AA_DRB1_74_32551947_RL	14	113	R	-0.709784	0.0727876	1.81865e-22
DRB1	AA_DRB1_11_32552136_PS	13	109	K	0.568019	0.0582511	1.82263e-22
DRB1	AA_DRB1_13_32552130_HFY	13	109	K	-0.568019	0.0582511	1.82263e-22
DRB1	AA_DRB1_.1_32557433_A	17	111.1	Y	0.77217	0.0792821	2.04505e-22
DRB1	AA_DRB1_.1_32557433_S	17	111.1	Y	-0.77217	0.0792821	2.04505e-22
DRB1	AA_DRB1_71_32551956_A	17	111.1	Y	-0.77217	0.0792821	2.04505e-22
DRB1	AA_DRB1_67_32551968_I	16	111.1	K	0.5674	0.0582644	2.06858e-22
DRB1	AA_DRB1_11_32552136_VSG	13	109	Q	0.585084	0.0600834	2.07875e-22
DRB1	AA_DRB1_11_32552136_VPD	18	111	Y	-0.578376	0.0594199	2.1656e-22
DRB1	AA_DRB1_37_32552058_Y	15	109	S	0.63815	0.0655644	2.17672e-22
DRB1	AA_DRB1_13_32552130_HY	13	109	Q	0.593589	0.0609951	2.20735e-22
DQB1	AA_DQB1_.18_32634340_V	15	111	H	-0.563606	0.0579209	2.23209e-22
DQB1	AA_DQB1_.18_32634340_A	15	111	H	0.563606	0.0579209	2.23209e-22
DQB1	AA_DQB1_55_32632693_R	14	112	H	-0.589761	0.0606177	2.26379e-22
DRB1	AA_DRB1_37_32552058_YN	15	110	Y	0.643908	0.0662104	2.35502e-22
DRB1	AA_DRB1_37_32552058_YN	16	111	Y	0.645441	0.0663684	2.35616e-22
DRB1	AA_DRB1_13_32552130_F	14	112	E	0.836272	0.0859926	2.36055e-22
DRB1	AA_DRB1_30_32552079_YLH	14	112	E	-0.836272	0.0859926	2.36055e-22
DRB1	AA_DRB1_31_32552076_F	14	112	E	-0.836272	0.0859926	2.36055e-22
DRB1	AA_DRB1_.17_32557481_T	12	109	Y	-0.647287	0.0666159	2.55918e-22
DRB1	AA_DRB1_11_32552136_PL	12	109	Y	-0.647287	0.0666159	2.55918e-22
DRB1	AA_DRB1_37_32552058_S	12	109	Y	-0.647287	0.0666159	2.55918e-22
DRB1	AA_DRB1_.17_32557481_A	12	109	Y	0.647287	0.0666159	2.55918e-22
DQA1	AA_DQA1_215_32610485	12	109	Q	0.652039	0.0671341	2.66759e-22
DQA1	AA_DQA1_47_32609212_QK	12	109	Q	0.652039	0.0671341	2.66759e-22
DQA1	AA_DQA1_50_32609221_L	12	109	Q	0.652039	0.0671341	2.66759e-22
DQA1	AA_DQA1_53_32609230_R	12	109	Q	0.652039	0.0671341	2.66759e-22
DRB1	AA_DRB1_67_32551968_L	13	113	Q	0.532877	0.0548732	2.70493e-22
DQB1	AA_DQB1_.5_32634301_L	12	109	Y	-0.647418	0.0667078	2.86286e-22
DQB1	AA_DQB1_.5_32634301_PS	12	109	Y	0.647418	0.0667078	2.86286e-22
DQB1	AA_DQB1_55_32632693_R	15	111	Y	-0.586402	0.0604221	2.86831e-22
DQB1	AA_DQB1_74_32632636_S	15	112	D	0.718245	0.0740509	3.03459e-22
DQB1	AA_DQB1_71_32632645_TK	15	112	D	-0.718245	0.0740509	3.03459e-22
DRB1	AA_DRB1_67_32551968_I	13	113	D	-0.553246	0.0570832	3.26327e-22
DRB1	AA_DRB1_71_32551956_K	15	109	E	-0.654851	0.0675716	3.28618e-22
DRB1	AA_DRB1_.17_32557481_A	13	110	E	0.598738	0.0618002	3.38153e-22
DRB1	AA_DRB1_.17_32557481_T	13	110	E	-0.598738	0.0618002	3.38153e-22
DRB1	AA_DRB1_11_32552136_PL	13	110	E	-0.598738	0.0618002	3.38153e-22
DRB1	AA_DRB1_37_32552058_S	13	110	E	-0.598738	0.0618002	3.38153e-22
DQB1	AA_DQB1_70_32632648_R	16	110	Y	0.588628	0.0607641	3.42116e-22
DQB1	AA_DQB1_77_32632627	15	113	E	0.639424	0.066029	3.52671e-22
DQB1	AA_DQB1_71_32632645_TD	15	113	E	-0.639424	0.066029	3.52671e-22
DRB1	AA_DRB1_37_32552058_SF	15	110	Y	-0.652165	0.0673999	3.81142e-22
DRB1	AA_DRB1_11_32552136_VSD	18	111	Y	0.677334	0.0700067	3.84054e-22
DRB1	AA_DRB1_9_32552142_W	18	111	Y	-0.677334	0.0700067	3.84054e-22
DRB1	AA_DRB1_13_32552130_YG	15	111	T	0.724676	0.0749217	3.9485e-22
DRB1	AA_DRB1_67_32551968_I	14	112	E	-0.553487	0.0572557	4.16642e-22
DRB1	AA_DRB1_13_32552130_HFG	13	110	E	0.521815	0.0539825	4.18954e-22
DQB1	AA_DQB1_.5_32634301_PS	14	112	K	-0.65464	0.0677704	4.47248e-22
DQB1	AA_DQB1_.5_32634301_L	14	112	K	0.65464	0.0677704	4.47248e-22
DRB1	AA_DRB1_96_32549611_YH	15	111	T	0.645622	0.066843	4.51191e-22
DRB1	AA_DRB1_96_32549611_QE	15	111	T	-0.645622	0.066843	4.51191e-22
DQB1	AA_DQB1_56_32632690	14	109	R	-1.2645	0.130935	4.5726e-22
DQB1	AA_DQB1_70_32632648_E	14	109	R	-1.2645	0.130935	4.5726e-22
DQB1	AA_DQB1_71_32632645_D	14	109	R	-1.2645	0.130935	4.5726e-22
DRB1	AA_DRB1_26_32552091_F	15	107	R	0.608642	0.0630311	4.62626e-22
DRB1	AA_DRB1_74_32551947_QL	15	113	H	-0.798565	0.0827068	4.66478e-22
DRB1	AA_DRB1_37_32552058_F	17	112	H	-0.788468	0.0816759	4.74473e-22
DRB1	AA_DRB1_.17_32557481_A	13	109	Q	0.604351	0.0626037	4.74551e-22
DRB1	AA_DRB1_.17_32557481_T	13	109	Q	-0.604351	0.0626037	4.74551e-22
DRB1	AA_DRB1_11_32552136_PL	13	109	Q	-0.604351	0.0626037	4.74551e-22
DRB1	AA_DRB1_37_32552058_S	13	109	Q	-0.604351	0.0626037	4.74551e-22
DRB1	AA_DRB1_26_32552091_F	14	112	D	-0.605146	0.0627029	4.86762e-22
DRB1	AA_DRB1_67_32551968_I	13	109	R	0.561153	0.0581591	4.98327e-22
DQB1	AA_DQB1_57_32632687_AD	15	112	E	-0.743174	0.0770395	5.07803e-22
DQB1	AA_DQB1_77_32632627	14	108	G	-0.631279	0.0654424	5.09464e-22
DQB1	AA_DQB1_71_32632645_TD	14	108	G	0.631279	0.0654424	5.09464e-22
DRB1	AA_DRB1_47_32552028	12	109	K	0.541308	0.0561255	5.18112e-22
DRB1	AA_DRB1_37_32552058_SF	16	111	Y	-0.651512	0.0675788	5.37744e-22
DQA1	AA_DQA1_207_32610461	18	111	Y	-0.749222	0.0777198	5.41697e-22
DRB1	AA_DRB1_30_32552079_CR	15	112	D	0.922799	0.0957286	5.4327e-22
DRB1	AA_DRB1_11_32552136_P	17	111.1	Y	-0.722215	0.0750458	6.35327e-22
DRB1	AA_DRB1_133_32549500_L	17	111.1	Y	-0.722215	0.0750458	6.35327e-22
DRB1	AA_DRB1_133_32549500_R	17	111.1	Y	0.722215	0.0750458	6.35327e-22
DRB1	AA_DRB1_13_32552130_R	17	111.1	Y	-0.722215	0.0750458	6.35327e-22
DRB1	AA_DRB1_142_32549473_M	17	111.1	Y	-0.722215	0.0750458	6.35327e-22
DRB1	AA_DRB1_142_32549473_V	17	111.1	Y	0.722215	0.0750458	6.35327e-22
DRB1	AA_DRB1_96_32549611_QE	17	111	Y	-0.655626	0.0681273	6.35982e-22
DRB1	AA_DRB1_96_32549611_YH	17	111	Y	0.655626	0.0681273	6.35982e-22
DQB1	AA_DQB1_55_32632693_R	16	110	Y	-0.585013	0.0608043	6.50469e-22
DRB1	AA_DRB1_37_32552058_FL	17	112	H	-0.733587	0.0762614	6.62264e-22
DQB1	AA_DQB1_70_32632648_G	16	111	Y	-0.614858	0.0639645	7.08168e-22
DRB1	AA_DRB1_70_32551959_D	14	113	E	-0.529293	0.0550671	7.13104e-22
DQA1	AA_DQA1_47_32609212_QC	14	112	H	0.710797	0.0739579	7.19568e-22
DQA1	AA_DQA1_52_32609227_R	14	112	H	0.710797	0.0739579	7.19568e-22
DRB1	AA_DRB1_11_32552136_VLG	13	109	K	-0.574999	0.0598353	7.27627e-22
DQB1	AA_DQB1_125_32629934_AS	15	111	K	-0.634293	0.0660578	7.83382e-22
DQB1	AA_DQB1_125_32629934_G	15	111	K	0.634293	0.0660578	7.83382e-22
DQB1	AA_DQB1_125_32629934_A	16	111	Y	0.605247	0.0630368	7.87988e-22
DQB1	AA_DQB1_220_32629140_H	16	111	Y	0.605247	0.0630368	7.87988e-22
DQB1	AA_DQB1_221_32629137_H	16	111	Y	0.605247	0.0630368	7.87988e-22
DQB1	AA_DQB1_84_32632606_Q	16	111	Y	0.605247	0.0630368	7.87988e-22
DQB1	AA_DQB1_85_32632603_L	16	111	Y	0.605247	0.0630368	7.87988e-22
DQB1	AA_DQB1_86_32632600_E	16	111	Y	0.605247	0.0630368	7.87988e-22
DQB1	AA_DQB1_87_32632597_L	16	111	Y	0.605247	0.0630368	7.87988e-22
DQB1	AA_DQB1_89_32632591_T	16	111	Y	0.605247	0.0630368	7.87988e-22
DQB1	AA_DQB1_90_32632588_T	16	111	Y	0.605247	0.0630368	7.87988e-22
DQB1	AA_DQB1_220_32629140_R	16	111	Y	-0.605247	0.0630368	7.87988e-22
DQB1	AA_DQB1_221_32629137_Q	16	111	Y	-0.605247	0.0630368	7.87988e-22
DQB1	AA_DQB1_53_32632699	16	111	Y	-0.605247	0.0630368	7.87988e-22
DQB1	AA_DQB1_84_32632606_E	16	111	Y	-0.605247	0.0630368	7.87988e-22
DQB1	AA_DQB1_85_32632603_V	16	111	Y	-0.605247	0.0630368	7.87988e-22
DQB1	AA_DQB1_89_32632591_G	16	111	Y	-0.605247	0.0630368	7.87988e-22
DQB1	AA_DQB1_90_32632588_I	16	111	Y	-0.605247	0.0630368	7.87988e-22
DQA1	AA_DQA1_11_32609104	13	109	Q	-0.615658	0.0641266	7.94259e-22
DQA1	AA_DQA1_175_32610009_Q	13	109	Q	-0.615658	0.0641266	7.94259e-22
DQA1	AA_DQA1_18_32609125	13	109	Q	-0.615658	0.0641266	7.94259e-22
DQA1	AA_DQA1_218_32610494	13	109	Q	-0.615658	0.0641266	7.94259e-22
DQA1	AA_DQA1_45_32609206	13	109	Q	-0.615658	0.0641266	7.94259e-22
DQA1	AA_DQA1_47_32609212_R	13	109	Q	-0.615658	0.0641266	7.94259e-22
DQA1	AA_DQA1_48_32609215	13	109	Q	-0.615658	0.0641266	7.94259e-22
DQA1	AA_DQA1_50_32609221_E	13	109	Q	-0.615658	0.0641266	7.94259e-22
DQA1	AA_DQA1_52_32609227_S	13	109	Q	-0.615658	0.0641266	7.94259e-22
DQA1	AA_DQA1_53_32609230_K	13	109	Q	-0.615658	0.0641266	7.94259e-22
DQA1	AA_DQA1_55_32609236	13	109	Q	-0.615658	0.0641266	7.94259e-22
DQA1	AA_DQA1_56_32609239_G	13	109	Q	-0.615658	0.0641266	7.94259e-22
DQA1	AA_DQA1_61_32609254	13	109	Q	-0.615658	0.0641266	7.94259e-22
DQA1	AA_DQA1_64_32609263	13	109	Q	-0.615658	0.0641266	7.94259e-22
DQA1	AA_DQA1_66_32609269	13	109	Q	-0.615658	0.0641266	7.94259e-22
DQA1	AA_DQA1_69_32609278_A	13	109	Q	-0.615658	0.0641266	7.94259e-22
DQA1	AA_DQA1_76_32609299_M	13	109	Q	-0.615658	0.0641266	7.94259e-22
DQA1	AA_DQA1_80_32609311	13	109	Q	-0.615658	0.0641266	7.94259e-22
DRB1	AA_DRB1_13_32552130_HSY	17	110	Y	0.579121	0.0603434	8.2228e-22
DRB1	AA_DRB1_74_32551947_AL	15	109	E	0.588183	0.0613038	8.4281e-22
DRB1	AA_DRB1_13_32552130_RF	17	111	Y	-0.63067	0.0657473	8.61145e-22
DRB1	AA_DRB1_26_32552091_Y	14	109	I	0.774788	0.080801	8.9071e-22
DRB1	AA_DRB1_11_32552136_VPD	16	111	Y	-0.569607	0.0594178	9.11433e-22
DQB1	AA_DQB1_.21_32634349_D	14	110	Y	-0.604654	0.0630866	9.28949e-22
DQB1	AA_DQB1_.4_32634298_L	14	110	Y	-0.604654	0.0630866	9.28949e-22
DQB1	AA_DQB1_.6_32634304_S	14	110	Y	-0.604654	0.0630866	9.28949e-22
DQB1	AA_DQB1_203_32629191_V	14	110	Y	-0.604654	0.0630866	9.28949e-22
DQB1	AA_DQB1_.21_32634349_G	14	110	Y	0.604654	0.0630866	9.28949e-22
DQB1	AA_DQB1_.4_32634298_V	14	110	Y	0.604654	0.0630866	9.28949e-22
DQB1	AA_DQB1_.5_32634301_P	14	110	Y	0.604654	0.0630866	9.28949e-22
DQB1	AA_DQB1_.6_32634304_T	14	110	Y	0.604654	0.0630866	9.28949e-22
DQB1	AA_DQB1_.6_32634304_TA	14	110	Y	0.604654	0.0630866	9.28949e-22
DQB1	AA_DQB1_203_32629191_I	14	110	Y	0.604654	0.0630866	9.28949e-22
DRB1	AA_DRB1_13_32552130_HS	16	110	Y	0.630145	0.0657888	9.8652e-22
DRB1	AA_DRB1_10_32552139_E	15	112	E	2.30093	0.24034	1.03212e-21
DRB1	AA_DRB1_166_32549401_Q	15	112	E	2.30093	0.24034	1.03212e-21
DRB1	AA_DRB1_231_32548031_P	15	112	E	2.30093	0.24034	1.03212e-21
DRB1	AA_DRB1_30_32552079_R	15	112	E	2.30093	0.24034	1.03212e-21
DRB1	AA_DRB1_31_32552076_V	15	112	E	2.30093	0.24034	1.03212e-21
DRB1	AA_DRB1_38_32552055_A	15	112	E	2.30093	0.24034	1.03212e-21
DRB1	AA_DRB1_40_32552049	15	112	E	2.30093	0.24034	1.03212e-21
DRB1	AA_DRB1_166_32549401_R	15	112	E	-2.30093	0.24034	1.03212e-21
DRB1	AA_DRB1_231_32548031_Q	15	112	E	-2.30093	0.24034	1.03212e-21
DRB1	AA_DRB1_10_32552139_E	16	112	E	2.31768	0.242245	1.09509e-21
DRB1	AA_DRB1_166_32549401_Q	16	112	E	2.31768	0.242245	1.09509e-21
DRB1	AA_DRB1_231_32548031_P	16	112	E	2.31768	0.242245	1.09509e-21
DRB1	AA_DRB1_30_32552079_R	16	112	E	2.31768	0.242245	1.09509e-21
DRB1	AA_DRB1_31_32552076_V	16	112	E	2.31768	0.242245	1.09509e-21
DRB1	AA_DRB1_38_32552055_A	16	112	E	2.31768	0.242245	1.09509e-21
DRB1	AA_DRB1_40_32552049	16	112	E	2.31768	0.242245	1.09509e-21
DRB1	AA_DRB1_166_32549401_R	16	112	E	-2.31768	0.242245	1.09509e-21
DRB1	AA_DRB1_231_32548031_Q	16	112	E	-2.31768	0.242245	1.09509e-21
DQB1	AA_DQB1_38_32632744	14	113	E	0.625888	0.0654376	1.1258e-21
DRB1	AA_DRB1_74_32551947_R	15	110	P	0.790188	0.0826171	1.12785e-21
DRB1	AA_DRB1_77_32551938	15	110	P	0.790188	0.0826171	1.12785e-21
DRB1	AA_DRB1_13_32552130_HS	15	110	Y	0.63326	0.0662204	1.14477e-21
DRB1	AA_DRB1_71_32551956_KR	12	109	Y	0.589709	0.0616704	1.15219e-21
DRB1	AA_DRB1_13_32552130_HSY	15	111	Y	0.570137	0.0596738	1.24499e-21
DRB1	AA_DRB1_13_32552130_HYG	13	110	R	-0.535457	0.0560597	1.27775e-21
DQB1	AA_DQB1_125_32629934_AS	18	111	Y	0.639748	0.0670235	1.35942e-21
DQB1	AA_DQB1_125_32629934_G	18	111	Y	-0.639748	0.0670235	1.35942e-21
DRB1	AA_DRB1_189_32548632_R	15	111	R	1.29195	0.135434	1.4373e-21
DRB1	AA_DRB1_189_32548632_S	15	111	R	-1.29195	0.135434	1.4373e-21
DRB1	AA_DRB1_74_32551947_L	15	111	R	-1.29195	0.135434	1.4373e-21
DQB1	AA_DQB1_125_32629934_AS	12	113	K	-0.638741	0.0669851	1.49068e-21
DQB1	AA_DQB1_125_32629934_G	12	113	K	0.638741	0.0669851	1.49068e-21
DRB1	AA_DRB1_71_32551956_R	14	112	F	-0.525386	0.0551383	1.59562e-21
DRB1	AA_DRB1_13_32552130_HRY	13	109	E	-0.531733	0.0558084	1.6059e-21
DQB1	AA_DQB1_87_32632597_F	13	110	E	-0.617119	0.0648047	1.68658e-21
DQB1	AA_DQB1_87_32632597_LY	13	110	E	0.617119	0.0648047	1.68658e-21
DQB1	AA_DQB1_70_32632648_R	15	111	Y	0.576023	0.0604956	1.70313e-21
DRB1	AA_DRB1_13_32552130_HFG	15	112	E	0.55707	0.058509	1.71361e-21
DRB1	AA_DRB1_70_32551959_D	15	113	H	-0.518895	0.054515	1.75881e-21
DQB1	AA_DQB1_.10_32634316_A	15	109	E	0.671014	0.070513	1.79678e-21
DQB1	AA_DQB1_.10_32634316_S	15	109	E	-0.671014	0.070513	1.79678e-21
DQB1	AA_DQB1_28_32632774	15	109	E	-0.671014	0.070513	1.79678e-21
DQB1	AA_DQB1_30_32632768_S	15	109	E	-0.671014	0.070513	1.79678e-21
DQB1	AA_DQB1_37_32632747_I	15	109	E	-0.671014	0.070513	1.79678e-21
DQB1	AA_DQB1_46_32632720	15	109	E	-0.671014	0.070513	1.79678e-21
DQB1	AA_DQB1_47_32632717	15	109	E	-0.671014	0.070513	1.79678e-21
DQB1	AA_DQB1_52_32632702	15	109	E	-0.671014	0.070513	1.79678e-21
DQB1	AA_DQB1_55_32632693_L	15	109	E	-0.671014	0.070513	1.79678e-21
DQB1	AA_DQB1_71_32632645_K	15	109	E	-0.671014	0.070513	1.79678e-21
DQB1	AA_DQB1_74_32632636_A	15	109	E	-0.671014	0.070513	1.79678e-21
DQB1	AA_DQB1_55_32632693_P	15	109	S	0.639105	0.0671836	1.85598e-21
DQA1	AA_DQA1_207_32610461	13	110	E	-0.672481	0.0707003	1.87556e-21
DQB1	AA_DQB1_30_32632768_Y	14	110	R	-0.503876	0.0530052	1.9782e-21
DQB1	AA_DQB1_30_32632768_H	14	110	R	0.553554	0.0582422	2.01296e-21
DRB1	AA_DRB1_11_32552136_VLD	14	112	E	0.578054	0.0608332	2.0533e-21
DRB1	AA_DRB1_13_32552130_HF	14	112	E	0.578054	0.0608332	2.0533e-21
DQA1	AA_DQA1_130_32609874	15	111	K	1.18529	0.124771	2.10462e-21
DQA1	AA_DQA1_41_32609194	15	111	K	1.18529	0.124771	2.10462e-21
DRB1	AA_DRB1_67_32551968_I	14	112	D	-0.541991	0.0570571	2.11709e-21
DQA1	AA_DQA1_47_32609212_K	17	112	H	-0.994986	0.104746	2.11842e-21
DQA1	AA_DQA1_52_32609227_H	17	112	H	-0.994986	0.104746	2.11842e-21
DQA1	AA_DQA1_54_32609233	17	112	H	-0.994986	0.104746	2.11842e-21
DRB1	AA_DRB1_11_32552136_VPD	16	110	Y	-0.559577	0.0589374	2.21411e-21
DRB1	AA_DRB1_11_32552136_PG	12	109	E	-0.619351	0.0652414	2.24014e-21
DRB1	AA_DRB1_13_32552130_RY	12	109	E	-0.619351	0.0652414	2.24014e-21
DQA1	AA_DQA1_129_32609871	12	109	Q	-0.646205	0.0680747	2.25368e-21
DQB1	AA_DQB1_30_32632768_H	13	110	R	0.570961	0.0601844	2.38101e-21
DRB1	AA_DRB1_74_32551947_A	12	109	Y	-0.565645	0.0596257	2.38677e-21
DQB1	AA_DQB1_140_32629889_A	13	110	R	0.581615	0.0613449	2.51694e-21
DQB1	AA_DQB1_182_32629763_S	13	110	R	0.581615	0.0613449	2.51694e-21
DQB1	AA_DQB1_140_32629889_T	13	110	R	-0.581615	0.0613449	2.51694e-21
DQB1	AA_DQB1_182_32629763_N	13	110	R	-0.581615	0.0613449	2.51694e-21
DRB1	AA_DRB1_13_32552130_HFG	14	109	K	-0.554154	0.0584538	2.53786e-21
DRB1	AA_DRB1_67_32551968_L	14	112	V	-0.523718	0.0552542	2.58383e-21
DRB1	AA_DRB1_4_32557421_R	17	112	H	0.88205	0.0931486	2.81761e-21
DRB1	AA_DRB1_11_32552136_GD	17	112	H	-0.88205	0.0931486	2.81761e-21
DRB1	AA_DRB1_30_32552079_LG	17	112	H	-0.88205	0.0931486	2.81761e-21
DRB1	AA_DRB1_4_32557421_Q	17	112	H	-0.88205	0.0931486	2.81761e-21
DRB1	AA_DRB1_78_32551935	17	112	H	-0.88205	0.0931486	2.81761e-21
DRB1	AA_DRB1_11_32552136_VSL	12	109	E	0.609359	0.0644103	3.06216e-21
DRB1	AA_DRB1_26_32552091_F	15	113	D	-0.609342	0.0644198	3.11109e-21
DQB1	AA_DQB1_.21_32634349_D	13	109	Q	-0.555988	0.0587915	3.17101e-21
DQB1	AA_DQB1_.4_32634298_L	13	109	Q	-0.555988	0.0587915	3.17101e-21
DQB1	AA_DQB1_.6_32634304_S	13	109	Q	-0.555988	0.0587915	3.17101e-21
DQB1	AA_DQB1_203_32629191_V	13	109	Q	-0.555988	0.0587915	3.17101e-21
DQB1	AA_DQB1_.21_32634349_G	13	109	Q	0.555988	0.0587915	3.17101e-21
DQB1	AA_DQB1_.4_32634298_V	13	109	Q	0.555988	0.0587915	3.17101e-21
DQB1	AA_DQB1_.5_32634301_P	13	109	Q	0.555988	0.0587915	3.17101e-21
DQB1	AA_DQB1_.6_32634304_T	13	109	Q	0.555988	0.0587915	3.17101e-21
DQB1	AA_DQB1_.6_32634304_TA	13	109	Q	0.555988	0.0587915	3.17101e-21
DQB1	AA_DQB1_203_32629191_I	13	109	Q	0.555988	0.0587915	3.17101e-21
DRB1	AA_DRB1_.24_32557502_F	12	109	Q	0.795347	0.0841293	3.26542e-21
DRB1	AA_DRB1_.24_32557502_L	12	109	Q	-0.795347	0.0841293	3.26542e-21
DRB1	AA_DRB1_13_32552130_H	12	109	Q	0.795347	0.0841293	3.26542e-21
DRB1	AA_DRB1_180_32549359_L	12	109	Q	0.795347	0.0841293	3.26542e-21
DRB1	AA_DRB1_180_32549359_V	12	109	Q	-0.795347	0.0841293	3.26542e-21
DRB1	AA_DRB1_33_32552070	12	109	Q	0.795347	0.0841293	3.26542e-21
DRB1	AA_DRB1_96_32549611_Y	12	109	Q	0.795347	0.0841293	3.26542e-21
DRB1	AA_DRB1_13_32552130_HG	14	110	R	-0.644834	0.0682141	3.28982e-21
DRB1	AA_DRB1_47_32552028	13	109	K	0.534292	0.0565244	3.31074e-21
DRB1	AA_DRB1_11_32552136_VPD	15	110	Y	-0.560865	0.0593356	3.31121e-21
DQA1	AA_DQA1_175_32610009_E	14	110	R	-0.573754	0.0607186	3.4082e-21
DRB1	AA_DRB1_26_32552091_Y	15	110	P	0.763474	0.080801	3.4267e-21
DQB1	AA_DQB1_70_32632648_G	13	109	Q	-0.562226	0.0595149	3.49307e-21
DRB1	AA_DRB1_11_32552136_VG	12	109	Q	0.568063	0.0601408	3.5351e-21
DQB1	AA_DQB1_71_32632645_T	14	112	K	0.606291	0.064206	3.62631e-21
DQB1	AA_DQB1_74_32632636_E	14	112	K	0.606291	0.064206	3.62631e-21
DQB1	AA_DQB1_75_32632633	14	112	K	-0.606291	0.064206	3.62631e-21
DRB1	AA_DRB1_13_32552130_HR	18	111	Y	-0.604352	0.0640051	3.64888e-21
DQA1	AA_DQA1_.16_32605257	15	110	Y	-0.621056	0.0658143	3.85474e-21
DQA1	AA_DQA1_69_32609278_L	15	110	Y	0.621056	0.0658143	3.85474e-21
DQB1	AA_DQB1_70_32632648_G	12	109	Q	-0.570993	0.0605209	3.9238e-21
DRB1	AA_DRB1_13_32552130_RG	14	109	K	0.615284	0.0652281	3.993e-21
DRB1	AA_DRB1_13_32552130_RF	14	110	Y	-0.61944	0.0656753	4.02886e-21
B	AA_B_199_31323321_A	12	108	I	-0.751919	0.0797222	4.03354e-21
DRB1	AA_DRB1_96_32549611_QE	14	109	Q	-0.615231	0.0652355	4.0648e-21
DRB1	AA_DRB1_96_32549611_YH	14	109	Q	0.615231	0.0652355	4.0648e-21
DRB1	AA_DRB1_37_32552058_SL	16	111.1	Y	-0.614311	0.0651482	4.12294e-21
DRB1	AA_DRB1_13_32552130_HSF	12	109	E	0.559275	0.059317	4.15711e-21
DRB1	AA_DRB1_74_32551947_RE	15	113	E	0.652931	0.0692856	4.35177e-21
DRB1	AA_DRB1_13_32552130_HSG	18	111	Y	0.673442	0.0714738	4.4163e-21
B	AA_B_167_31323991_W	12	108	I	-0.743635	0.0789618	4.61284e-21
DRB1	AA_DRB1_71_32551956_KA	14	112	W	0.536813	0.0570066	4.65537e-21
DRB1	AA_DRB1_26_32552091_F	16	112	D	-0.596567	0.063355	4.67473e-21
DRB1	AA_DRB1_71_32551956_K	14	109	M	0.634868	0.0674369	4.76411e-21
DRB1	AA_DRB1_11_32552136_VSL	14	112	V	-0.637563	0.0677469	4.91688e-21
DRB1	AA_DRB1_11_32552136_VLD	15	111	K	-0.576206	0.0612685	5.22306e-21
DRB1	AA_DRB1_13_32552130_HF	15	111	K	-0.576206	0.0612685	5.22306e-21
DRB1	AA_DRB1_104_32549587_A	12	109	Q	0.566676	0.0602669	5.31488e-21
DRB1	AA_DRB1_98_32549605_E	12	109	Q	0.566676	0.0602669	5.31488e-21
DRB1	AA_DRB1_104_32549587_S	12	109	Q	-0.566676	0.0602669	5.31488e-21
DRB1	AA_DRB1_98_32549605_K	12	109	Q	-0.566676	0.0602669	5.31488e-21
DQB1	AA_DQB1_38_32632744	14	108	G	-0.614338	0.0653655	5.53434e-21
DRB1	AA_DRB1_26_32552091_F	16	112	K	0.603118	0.0642082	5.82275e-21
DRB1	AA_DRB1_11_32552136_PG	18	110	Y	-0.64514	0.0686842	5.83992e-21
DRB1	AA_DRB1_13_32552130_RY	18	110	Y	-0.64514	0.0686842	5.83992e-21
DRB1	AA_DRB1_11_32552136_PD	14	112	P	0.670097	0.0713491	5.89864e-21
DRB1	AA_DRB1_67_32551968_L	15	110	Y	0.516428	0.0550094	6.11512e-21
DQB1	AA_DQB1_56_32632690	16	111	R	-1.21764	0.129714	6.16774e-21
DQB1	AA_DQB1_70_32632648_E	16	111	R	-1.21764	0.129714	6.16774e-21
DQB1	AA_DQB1_71_32632645_D	16	111	R	-1.21764	0.129714	6.16774e-21
DRB1	AA_DRB1_11_32552136_VSL	15	109	K	-0.625496	0.0666459	6.26961e-21
DRB1	AA_DRB1_140_32549479_A	18	111	Y	-0.646303	0.0688658	6.29365e-21
DRB1	AA_DRB1_11_32552136_VS	18	111	Y	0.646303	0.0688658	6.29365e-21
DRB1	AA_DRB1_140_32549479_T	18	111	Y	0.646303	0.0688658	6.29365e-21
DRB1	AA_DRB1_9_32552142_E	18	111	Y	0.646303	0.0688658	6.29365e-21
DRB1	AA_DRB1_67_32551968_I	15	112	D	-0.542418	0.0578082	6.4085e-21
DRB1	AA_DRB1_11_32552136_VL	12	109	K	-0.608132	0.0648167	6.45297e-21
DRB1	AA_DRB1_74_32551947_R	15	110	W	0.766504	0.0817299	6.69149e-21
DRB1	AA_DRB1_77_32551938	15	110	W	0.766504	0.0817299	6.69149e-21
DRB1	AA_DRB1_73_32551950	15	109	E	-0.665153	0.0709357	6.7977e-21
DRB1	AA_DRB1_74_32551947_RQ	15	109	E	-0.665153	0.0709357	6.7977e-21
DRB1	AA_DRB1_37_32552058_SN	13	110	E	-0.483355	0.0515495	6.81914e-21
DRB1	AA_DRB1_71_32551956_K	15	110	P	0.648514	0.0691862	7.01908e-21
DQB1	AA_DQB1_87_32632597_LY	14	110	G	-0.661046	0.0705303	7.08266e-21
DQB1	AA_DQB1_87_32632597_F	14	110	G	0.661046	0.0705303	7.08266e-21
DQA1	AA_DQA1_129_32609871	13	109	Q	-0.63426	0.0677325	7.66441e-21
DQB1	AA_DQB1_57_32632687_AV	17	111	Y	0.561669	0.0599823	7.68348e-21
DQB1	AA_DQB1_.10_32634316_A	12	109	W	-0.674759	0.0720684	7.76768e-21
DQB1	AA_DQB1_.10_32634316_S	12	109	W	0.674759	0.0720684	7.76768e-21
DQB1	AA_DQB1_28_32632774	12	109	W	0.674759	0.0720684	7.76768e-21
DQB1	AA_DQB1_30_32632768_S	12	109	W	0.674759	0.0720684	7.76768e-21
DQB1	AA_DQB1_37_32632747_I	12	109	W	0.674759	0.0720684	7.76768e-21
DQB1	AA_DQB1_46_32632720	12	109	W	0.674759	0.0720684	7.76768e-21
DQB1	AA_DQB1_47_32632717	12	109	W	0.674759	0.0720684	7.76768e-21
DQB1	AA_DQB1_52_32632702	12	109	W	0.674759	0.0720684	7.76768e-21
DQB1	AA_DQB1_55_32632693_L	12	109	W	0.674759	0.0720684	7.76768e-21
DQB1	AA_DQB1_71_32632645_K	12	109	W	0.674759	0.0720684	7.76768e-21
DQB1	AA_DQB1_74_32632636_A	12	109	W	0.674759	0.0720684	7.76768e-21
DRB1	AA_DRB1_13_32552130_HFG	12	109	R	-0.543537	0.05807	7.97114e-21
DRB1	AA_DRB1_67_32551968_L	12	113	K	-0.519724	0.0555294	8.01631e-21
DRB1	AA_DRB1_74_32551947_R	14	108	T	-0.766987	0.0819882	8.37229e-21
DRB1	AA_DRB1_77_32551938	14	108	T	-0.766987	0.0819882	8.37229e-21
DRB1	AA_DRB1_13_32552130_HYG	14	109	Q	0.554834	0.0593114	8.39226e-21
DRB1	AA_DRB1_74_32551947_AQ	14	109	M	-0.592713	0.0633609	8.39543e-21
DQB1	AA_DQB1_.5_32634301_L	15	111	K	0.628219	0.0671587	8.41971e-21
DQB1	AA_DQB1_.5_32634301_PS	15	111	K	-0.628219	0.0671587	8.41971e-21
DRB1	AA_DRB1_67_32551968_I	12	113	E	-0.530239	0.0566855	8.43511e-21
DQB1	AA_DQB1_38_32632744	15	113	E	0.616619	0.0659971	9.35323e-21
DRB1	AA_DRB1_11_32552136_VSD	17	111	Y	0.656493	0.07027	9.41388e-21
DRB1	AA_DRB1_9_32552142_W	17	111	Y	-0.656493	0.07027	9.41388e-21
DRB1	AA_DRB1_37_32552058_Y	13	110	E	0.586614	0.0628133	9.72425e-21
DRB1	AA_DRB1_70_32551959_Q	13	110	K	-0.514517	0.0551015	9.85187e-21
DRB1	AA_DRB1_32_32552073	13	109	D	0.550501	0.058956	9.86405e-21
DRB1	AA_DRB1_13_32552130_HRG	18	111	Y	-0.577925	0.0618978	9.9322e-21
DRB1	AA_DRB1_11_32552136_PG	15	112	D	-0.635693	0.0681112	1.02758e-20
DRB1	AA_DRB1_13_32552130_RY	15	112	D	-0.635693	0.0681112	1.02758e-20
DRB1	AA_DRB1_70_32551959_D	15	111	T	0.506949	0.0543221	1.03613e-20
DRB1	AA_DRB1_11_32552136_VLD	12	109	K	-0.574566	0.0615856	1.06324e-20
DRB1	AA_DRB1_13_32552130_HF	12	109	K	-0.574566	0.0615856	1.06324e-20
DQB1	AA_DQB1_57_32632687_AV	17	110	Y	0.558322	0.0598787	1.11807e-20
DQB1	AA_DQB1_9_32632831_F	18	111	Y	-0.704416	0.0755997	1.1887e-20
DQB1	AA_DQB1_56_32632690	14	113	R	-1.24003	0.133136	1.23097e-20
DQB1	AA_DQB1_70_32632648_E	14	113	R	-1.24003	0.133136	1.23097e-20
DQB1	AA_DQB1_71_32632645_D	14	113	R	-1.24003	0.133136	1.23097e-20
DQA1	AA_DQA1_11_32609104	16	110	Y	-0.633503	0.0680647	1.31049e-20
DQA1	AA_DQA1_175_32610009_Q	16	110	Y	-0.633503	0.0680647	1.31049e-20
DQA1	AA_DQA1_18_32609125	16	110	Y	-0.633503	0.0680647	1.31049e-20
DQA1	AA_DQA1_218_32610494	16	110	Y	-0.633503	0.0680647	1.31049e-20
DQA1	AA_DQA1_45_32609206	16	110	Y	-0.633503	0.0680647	1.31049e-20
DQA1	AA_DQA1_47_32609212_R	16	110	Y	-0.633503	0.0680647	1.31049e-20
DQA1	AA_DQA1_48_32609215	16	110	Y	-0.633503	0.0680647	1.31049e-20
DQA1	AA_DQA1_50_32609221_E	16	110	Y	-0.633503	0.0680647	1.31049e-20
DQA1	AA_DQA1_52_32609227_S	16	110	Y	-0.633503	0.0680647	1.31049e-20
DQA1	AA_DQA1_53_32609230_K	16	110	Y	-0.633503	0.0680647	1.31049e-20
DQA1	AA_DQA1_55_32609236	16	110	Y	-0.633503	0.0680647	1.31049e-20
DQA1	AA_DQA1_56_32609239_G	16	110	Y	-0.633503	0.0680647	1.31049e-20
DQA1	AA_DQA1_61_32609254	16	110	Y	-0.633503	0.0680647	1.31049e-20
DQA1	AA_DQA1_64_32609263	16	110	Y	-0.633503	0.0680647	1.31049e-20
DQA1	AA_DQA1_66_32609269	16	110	Y	-0.633503	0.0680647	1.31049e-20
DQA1	AA_DQA1_69_32609278_A	16	110	Y	-0.633503	0.0680647	1.31049e-20
DQA1	AA_DQA1_76_32609299_M	16	110	Y	-0.633503	0.0680647	1.31049e-20
DQA1	AA_DQA1_80_32609311	16	110	Y	-0.633503	0.0680647	1.31049e-20
DQA1	AA_DQA1_69_32609278_L	16	110	Y	0.610378	0.0656092	1.36227e-20
DQA1	AA_DQA1_.16_32605257	16	110	Y	-0.610378	0.0656092	1.36227e-20
DRB1	AA_DRB1_70_32551959_D	15	111	K	0.511964	0.0550515	1.40805e-20
DRB1	AA_DRB1_70_32551959_D	16	112	K	0.517515	0.0556511	1.414e-20
DRB1	AA_DRB1_13_32552130_SF	13	110	R	0.490298	0.0527386	1.44798e-20
DRB1	AA_DRB1_71_32551956_K	15	112	K	-0.637096	0.068535	1.45932e-20
DRB1	AA_DRB1_13_32552130_HG	13	110	R	-0.655877	0.0705616	1.47074e-20
DRB1	AA_DRB1_67_32551968_L	15	113	D	0.516874	0.055611	1.47952e-20
DRB1	AA_DRB1_.1_32557433_A	12	113	P	-0.740612	0.0796868	1.48546e-20
DRB1	AA_DRB1_.1_32557433_S	12	113	P	0.740612	0.0796868	1.48546e-20
DRB1	AA_DRB1_71_32551956_A	12	113	P	0.740612	0.0796868	1.48546e-20
DRB1	AA_DRB1_13_32552130_YG	15	113	H	-0.701651	0.075504	1.50145e-20
DRB1	AA_DRB1_11_32552136_VL	16	109	K	-0.600241	0.0645972	1.51344e-20
DRB1	AA_DRB1_32_32552073	14	108	T	-0.553248	0.0595454	1.52544e-20
DQA1	AA_DQA1_129_32609871	14	110	Y	-0.67059	0.0722173	1.60608e-20
DRB1	AA_DRB1_11_32552136_VPD	17	110	Y	-0.550853	0.0593754	1.73585e-20
DQB1	AA_DQB1_70_32632648_G	18	111	Y	-0.592843	0.0639056	1.74544e-20
DQB1	AA_DQB1_77_32632627	13	108	G	-0.606809	0.065416	1.75727e-20
DQB1	AA_DQB1_71_32632645_TD	13	108	G	0.606809	0.065416	1.75727e-20
DQB1	AA_DQB1_9_32632831_F	12	109	E	-0.66113	0.0712877	1.79121e-20
DRB1	AA_DRB1_74_32551947_RL	15	110	W	0.679299	0.0732723	1.84626e-20
DQB1	AA_DQB1_.5_32634301_L	17	111	Y	-0.626225	0.0675837	1.93415e-20
DQB1	AA_DQB1_.5_32634301_PS	17	111	Y	0.626225	0.0675837	1.93415e-20
DRB1	AA_DRB1_13_32552130_RF	16	109	Q	-0.595461	0.0643011	2.03456e-20
DRB1	AA_DRB1_71_32551956_KR	14	110	G	-0.576965	0.0623243	2.09352e-20
DQB1	AA_DQB1_140_32629889_A	15	110	R	0.552318	0.0596637	2.09878e-20
DQB1	AA_DQB1_140_32629889_T	15	110	R	-0.552318	0.0596637	2.09878e-20
DQB1	AA_DQB1_182_32629763_N	15	110	R	-0.552318	0.0596637	2.09878e-20
DQB1	AA_DQB1_182_32629763_S	15	110	R	0.552318	0.0596637	2.09878e-20
DRB1	AA_DRB1_11_32552136_PG	15	113	E	-0.636106	0.0687238	2.12284e-20
DRB1	AA_DRB1_13_32552130_RY	15	113	E	-0.636106	0.0687238	2.12284e-20
DRB1	AA_DRB1_13_32552130_HSF	16	112	D	0.571062	0.0617079	2.15676e-20
DRB1	AA_DRB1_37_32552058_SN	12	109	Q	-0.491574	0.0531321	2.20511e-20
DRB1	AA_DRB1_11_32552136_VSL	15	111	Y	0.616774	0.0666693	2.21884e-20
DRB1	AA_DRB1_.17_32557481_A	16	111.1	Y	0.622144	0.0672551	2.2343e-20
DRB1	AA_DRB1_.17_32557481_T	16	111.1	Y	-0.622144	0.0672551	2.2343e-20
DRB1	AA_DRB1_11_32552136_PL	16	111.1	Y	-0.622144	0.0672551	2.2343e-20
DRB1	AA_DRB1_37_32552058_S	16	111.1	Y	-0.622144	0.0672551	2.2343e-20
DQB1	AA_DQB1_57_32632687_AV	16	110	Y	0.550928	0.0595644	2.26011e-20
DRB1	AA_DRB1_70_32551959_D	16	111.1	K	0.515298	0.0557144	2.26765e-20
DRB1	AA_DRB1_37_32552058_Y	13	109	R	-0.635028	0.0686699	2.29708e-20
DQB1	AA_DQB1_30_32632768_Y	13	108	G	0.555328	0.0601126	2.50834e-20
DQA1	AA_DQA1_129_32609871	15	110	Y	-0.665954	0.0720936	2.52665e-20
DQB1	AA_DQB1_.5_32634301_L	12	113	K	0.629284	0.0681256	2.53243e-20
DQB1	AA_DQB1_.5_32634301_PS	12	113	K	-0.629284	0.0681256	2.53243e-20
DRB1	AA_DRB1_13_32552130_HSF	16	112	E	0.578008	0.0625895	2.58504e-20
DRB1	AA_DRB1_26_32552091_Y	14	109	M	0.728421	0.0789073	2.67225e-20
DRB1	AA_DRB1_74_32551947_AE	12	109	Y	-0.618548	0.0670105	2.69073e-20
DQB1	AA_DQB1_86_32632600_EG	17	110	Y	0.589185	0.0638431	2.74101e-20
DQB1	AA_DQB1_86_32632600_A	17	110	Y	-0.589185	0.0638431	2.74101e-20
DQB1	AA_DQB1_26_32632780_G	15	112	D	0.678645	0.0735525	2.79169e-20
DRB1	AA_DRB1_37_32552058_YF	12	109	Q	0.488229	0.0529341	2.87996e-20
DRB1	AA_DRB1_71_32551956_K	12	109	W	0.638087	0.0692047	2.96321e-20
DRB1	AA_DRB1_47_32552028	15	112	K	0.51581	0.0559746	3.11104e-20
DQB1	AA_DQB1_71_32632645_T	16	112	E	-0.591861	0.0642409	3.16703e-20
DQB1	AA_DQB1_74_32632636_E	16	112	E	-0.591861	0.0642409	3.16703e-20
DQB1	AA_DQB1_75_32632633	16	112	E	0.591861	0.0642409	3.16703e-20
DRB1	AA_DRB1_13_32552130_F	15	112	D	0.800884	0.0869713	3.30405e-20
DRB1	AA_DRB1_30_32552079_YLH	15	112	D	-0.800884	0.0869713	3.30405e-20
DRB1	AA_DRB1_31_32552076_F	15	112	D	-0.800884	0.0869713	3.30405e-20
DQB1	AA_DQB1_66_32632660	12	109	Y	0.605085	0.065745	3.46445e-20
DQB1	AA_DQB1_67_32632657	12	109	Y	0.605085	0.065745	3.46445e-20
DRB1	AA_DRB1_11_32552136_VLD	14	110	G	-0.566865	0.0616174	3.58797e-20
DRB1	AA_DRB1_13_32552130_HF	14	110	G	-0.566865	0.0616174	3.58797e-20
DRB1	AA_DRB1_96_32549611_Q	14	109	K	0.670548	0.0728877	3.58823e-20
DQB1	AA_DQB1_71_32632645_TD	14	112	K	0.610671	0.0663912	3.64433e-20
DQB1	AA_DQB1_77_32632627	14	112	K	-0.610671	0.0663912	3.64433e-20
DRB1	AA_DRB1_11_32552136_PD	17	111.1	Y	-0.66156	0.0719767	3.88067e-20
DRB1	AA_DRB1_189_32548632_S	15	112	R	-1.24396	0.135355	3.91542e-20
DRB1	AA_DRB1_74_32551947_L	15	112	R	-1.24396	0.135355	3.91542e-20
DRB1	AA_DRB1_189_32548632_R	15	112	R	1.24396	0.135355	3.91542e-20
DRB1	AA_DRB1_13_32552130_FG	15	112	E	0.648787	0.0706424	4.15007e-20
C	AA_C_99_31239101_S	15	110	Y	-0.7052	0.0767932	4.18856e-20
DQB1	AA_DQB1_140_32629889_T	13	109	R	-0.625929	0.0681612	4.18957e-20
DQB1	AA_DQB1_182_32629763_N	13	109	R	-0.625929	0.0681612	4.18957e-20
DQB1	AA_DQB1_140_32629889_A	13	109	R	0.625929	0.0681612	4.18957e-20
DQB1	AA_DQB1_182_32629763_S	13	109	R	0.625929	0.0681612	4.18957e-20
DRB1	AA_DRB1_37_32552058_SL	12	109	Y	-0.595685	0.0648698	4.20131e-20
DRB1	AA_DRB1_13_32552130_SF	13	109	E	0.51144	0.0556991	4.22377e-20
DQB1	AA_DQB1_75_32632633	14	113	E	0.585489	0.0637687	4.25348e-20
DQB1	AA_DQB1_71_32632645_T	14	113	E	-0.585489	0.0637687	4.25348e-20
DQB1	AA_DQB1_74_32632636_E	14	113	E	-0.585489	0.0637687	4.25348e-20
DQA1	AA_DQA1_69_32609278_T	14	112	R	-1.26499	0.13778	4.26292e-20
DRB1	AA_DRB1_11_32552136_VSG	14	110	Y	0.594874	0.0648019	4.31527e-20
DRB1	AA_DRB1_104_32549587_A	12	109	Y	0.580078	0.0632027	4.38991e-20
DRB1	AA_DRB1_104_32549587_S	12	109	Y	-0.580078	0.0632027	4.38991e-20
DRB1	AA_DRB1_98_32549605_E	12	109	Y	0.580078	0.0632027	4.38991e-20
DRB1	AA_DRB1_98_32549605_K	12	109	Y	-0.580078	0.0632027	4.38991e-20
DRB1	AA_DRB1_67_32551968_L	12	113	E	0.493973	0.0538428	4.54277e-20
DRB1	AA_DRB1_96_32549611_QE	13	110	E	-0.575947	0.0627815	4.56544e-20
DRB1	AA_DRB1_96_32549611_YH	13	110	E	0.575947	0.0627815	4.56544e-20
DRB1	AA_DRB1_30_32552079_LH	15	111	T	0.794202	0.0865946	4.66484e-20
B	AA_B_116_31324144_D	12	108	I	0.63957	0.0697482	4.74343e-20
DRB1	AA_DRB1_96_32549611_QH	16	109	K	0.604686	0.0659508	4.78555e-20
DRB1	AA_DRB1_96_32549611_YE	16	109	K	-0.604686	0.0659508	4.78555e-20
DRB1	AA_DRB1_13_32552130_HFG	12	109	K	-0.540284	0.0589279	4.79406e-20
DQB1	AA_DQB1_9_32632831_F	18	110	Y	-0.688718	0.0751305	4.86585e-20
DRB1	AA_DRB1_13_32552130_RS	13	109	K	0.523168	0.0570785	4.9194e-20
DRB1	AA_DRB1_13_32552130_FG	14	112	D	0.640279	0.0698654	4.97922e-20
DRB1	AA_DRB1_74_32551947_R	15	109	S	-0.727838	0.079427	5.01889e-20
DRB1	AA_DRB1_77_32551938	15	109	S	-0.727838	0.079427	5.01889e-20
DQB1	AA_DQB1_56_32632690	17	111	R	-1.21804	0.132973	5.18845e-20
DQB1	AA_DQB1_70_32632648_E	17	111	R	-1.21804	0.132973	5.18845e-20
DQB1	AA_DQB1_71_32632645_D	17	111	R	-1.21804	0.132973	5.18845e-20
DRB1	AA_DRB1_96_32549611_QH	12	109	K	0.606539	0.0662233	5.23834e-20
DRB1	AA_DRB1_96_32549611_YE	12	109	K	-0.606539	0.0662233	5.23834e-20
DRB1	AA_DRB1_11_32552136_PG	16	112	D	-0.622318	0.0679507	5.26808e-20
DRB1	AA_DRB1_13_32552130_RY	16	112	D	-0.622318	0.0679507	5.26808e-20
DQA1	AA_DQA1_34_32609173	13	109	K	-0.581359	0.0634926	5.36921e-20
DRB1	AA_DRB1_67_32551968_I	13	114	E	-0.533621	0.0582864	5.42781e-20
DQB1	AA_DQB1_57_32632687_AD	14	112	D	-0.699958	0.0764581	5.44604e-20
DQB1	AA_DQB1_38_32632744	13	108	G	-0.597232	0.0652785	5.74651e-20
DRB1	AA_DRB1_37_32552058_SL	14	110	Y	-0.598889	0.0654636	5.77663e-20
DRB1	AA_DRB1_11_32552136_VL	13	113	E	0.591908	0.0647149	5.88688e-20
DRB1	AA_DRB1_11_32552136_PG	18	111	Y	-0.633675	0.069282	5.89068e-20
DRB1	AA_DRB1_13_32552130_RY	18	111	Y	-0.633675	0.069282	5.89068e-20
DRB1	AA_DRB1_47_32552028	13	109	R	0.517106	0.0565894	6.36966e-20
DRB1	AA_DRB1_13_32552130_HSY	12	109	Y	0.548992	0.0600805	6.38454e-20
DRB1	AA_DRB1_71_32551956_KR	15	111	K	-0.567522	0.0621185	6.47395e-20
DRB1	AA_DRB1_11_32552136_PD	14	109	K	0.653646	0.0715468	6.48489e-20
DRB1	AA_DRB1_71_32551956_E	13	110	K	0.743137	0.0813668	6.65234e-20
DQA1	AA_DQA1_207_32610461	14	112	V	0.708231	0.0775634	6.78796e-20
DQB1	AA_DQB1_9_32632831_Y	14	112	P	-0.665314	0.0728648	6.79925e-20
DRB1	AA_DRB1_13_32552130_HY	12	109	Y	0.595448	0.0652253	6.90791e-20
DQB1	AA_DQB1_185_32629754_I	14	110	E	0.653276	0.0715757	7.03758e-20
DQB1	AA_DQB1_185_32629754_T	14	110	E	-0.653276	0.0715757	7.03758e-20
DRB1	AA_DRB1_13_32552130_RF	12	109	Y	-0.595433	0.0652405	7.05895e-20
DQA1	AA_DQA1_175_32610009_E	16	110	R	-0.598941	0.065631	7.11551e-20
DRB1	AA_DRB1_11_32552136_VLG	13	113	G	-0.550265	0.0603117	7.26171e-20
DRB1	AA_DRB1_11_32552136_PG	15	109	K	0.617047	0.067652	7.4513e-20
DRB1	AA_DRB1_13_32552130_RY	15	109	K	0.617047	0.067652	7.4513e-20
DQB1	AA_DQB1_.18_32634340_A	12	109	Y	0.53437	0.0585923	7.50294e-20
DQB1	AA_DQB1_.18_32634340_V	12	109	Y	-0.53437	0.0585923	7.50294e-20
DRB1	AA_DRB1_70_32551959_D	14	113	D	-0.506719	0.0555607	7.50589e-20
DRB1	AA_DRB1_26_32552091_F	15	112	D	-0.580942	0.063724	7.75622e-20
DRB1	AA_DRB1_.1_32557433_A	12	109	E	0.693471	0.0760682	7.76402e-20
DRB1	AA_DRB1_.1_32557433_S	12	109	E	-0.693471	0.0760682	7.76402e-20
DRB1	AA_DRB1_71_32551956_A	12	109	E	-0.693471	0.0760682	7.76402e-20
DQA1	AA_DQA1_207_32610461	18	110	Y	-0.709615	0.0778406	7.77592e-20
DRB1	AA_DRB1_11_32552136_VLD	13	110	E	0.516979	0.0567127	7.81235e-20
DRB1	AA_DRB1_13_32552130_HF	13	110	E	0.516979	0.0567127	7.81235e-20
DRB1	AA_DRB1_11_32552136_VD	14	110	E	0.652075	0.0715428	7.90516e-20
DRB1	AA_DRB1_26_32552091_Y	14	109	G	-0.720485	0.0790756	8.13655e-20
DQB1	AA_DQB1_.5_32634301_L	13	109	R	0.618556	0.0678929	8.1803e-20
DQB1	AA_DQB1_.5_32634301_PS	13	109	R	-0.618556	0.0678929	8.1803e-20
DRB1	AA_DRB1_57_32551998_V	17	112	H	-0.760555	0.0835071	8.4167e-20
DRB1	AA_DRB1_60_32551989_S	17	112	H	-0.760555	0.0835071	8.4167e-20
DRB1	AA_DRB1_30_32552079_CR	15	111	T	-0.862786	0.0947523	8.57079e-20
DRB1	AA_DRB1_11_32552136_VLD	13	113	E	0.559366	0.0614867	9.2554e-20
DRB1	AA_DRB1_13_32552130_HF	13	113	E	0.559366	0.0614867	9.2554e-20
DQA1	AA_DQA1_187_32610401	12	109	Q	0.839856	0.0923315	9.3637e-20
DQA1	AA_DQA1_26_32609149	12	109	Q	0.839856	0.0923315	9.3637e-20
DQA1	AA_DQA1_47_32609212_Q	12	109	Q	0.839856	0.0923315	9.3637e-20
DQA1	AA_DQA1_56_32609239_R	12	109	Q	0.839856	0.0923315	9.3637e-20
DQA1	AA_DQA1_76_32609299_V	12	109	Q	0.839856	0.0923315	9.3637e-20
DRB1	AA_DRB1_11_32552136_VPD	17	111	Y	-0.541835	0.0595748	9.45595e-20
DQB1	AA_DQB1_9_32632831_Y	13	109	L	-0.67209	0.0739016	9.5117e-20
DRB1	AA_DRB1_13_32552130_RG	14	112	P	0.594035	0.0653304	9.65328e-20
DRB1	AA_DRB1_67_32551968_I	13	110	K	0.532318	0.058551	9.76529e-20
DRB1	AA_DRB1_67_32551968_L	13	114	E	0.502756	0.0553176	1.00377e-19
DQB1	AA_DQB1_57_32632687_AV	16	112	E	0.548678	0.0603833	1.02197e-19
DRB1	AA_DRB1_181_32549356_T	17	112	H	0.823237	0.0906179	1.03979e-19
DRB1	AA_DRB1_30_32552079_YCH	17	112	H	0.823237	0.0906179	1.03979e-19
DRB1	AA_DRB1_181_32549356_M	17	112	H	-0.823237	0.0906179	1.03979e-19
DRB1	AA_DRB1_11_32552136_VSL	16	112	E	0.619021	0.0681426	1.04463e-19
DQA1	AA_DQA1_207_32610461	12	109	Y	-0.698441	0.076934	1.10133e-19
DRB1	AA_DRB1_.1_32557433_A	14	109	K	-0.717619	0.0791704	1.2548e-19
DRB1	AA_DRB1_.1_32557433_S	14	109	K	0.717619	0.0791704	1.2548e-19
DRB1	AA_DRB1_71_32551956_A	14	109	K	0.717619	0.0791704	1.2548e-19
DRB1	AA_DRB1_11_32552136_VSG	15	109	Q	0.56673	0.0625295	1.26442e-19
DRB1	AA_DRB1_96_32549611_QE	16	111.1	Y	-0.617585	0.0681563	1.28897e-19
DRB1	AA_DRB1_96_32549611_YH	16	111.1	Y	0.617585	0.0681563	1.28897e-19
DRB1	AA_DRB1_73_32551950	14	109	W	0.653504	0.0721241	1.29467e-19
DRB1	AA_DRB1_74_32551947_RQ	14	109	W	0.653504	0.0721241	1.29467e-19
DQB1	AA_DQB1_9_32632831_Y	12	109	E	0.635438	0.0701346	1.3013e-19
DRB1	AA_DRB1_71_32551956_E	14	112	K	0.738699	0.0815391	1.31112e-19
DRB1	AA_DRB1_70_32551959_D	16	111	K	0.503698	0.0556244	1.36141e-19
DRB1	AA_DRB1_96_32549611_Q	17	111.1	Y	-0.664921	0.0734311	1.36524e-19
DQB1	AA_DQB1_87_32632597_F	12	109	Y	-0.634787	0.0701087	1.37411e-19
DQB1	AA_DQB1_87_32632597_LY	12	109	Y	0.634787	0.0701087	1.37411e-19
DRB1	AA_DRB1_96_32549611_Q	13	109	Q	-0.618188	0.0683403	1.48674e-19
DRB1	AA_DRB1_11_32552136_PG	16	109	K	0.616787	0.0682192	1.54883e-19
DRB1	AA_DRB1_13_32552130_RY	16	109	K	0.616787	0.0682192	1.54883e-19
DQB1	AA_DQB1_57_32632687_AV	14	113	E	0.541897	0.0599394	1.556e-19
DRB1	AA_DRB1_96_32549611_Q	12	109	Q	-0.628057	0.0694932	1.60047e-19
DRB1	AA_DRB1_37_32552058_SL	13	109	Q	-0.551215	0.0609973	1.61469e-19
DQA1	AA_DQA1_.16_32605257	15	111	Y	-0.589022	0.0651818	1.61619e-19
DQA1	AA_DQA1_69_32609278_L	15	111	Y	0.589022	0.0651818	1.61619e-19
DRB1	AA_DRB1_13_32552130_HFG	14	112	D	0.524663	0.0580618	1.62104e-19
DQB1	AA_DQB1_125_32629934_AS	13	109	R	-0.604275	0.0669432	1.76951e-19
DQB1	AA_DQB1_125_32629934_G	13	109	R	0.604275	0.0669432	1.76951e-19
DRB1	AA_DRB1_11_32552136_VPD	17	111	Y	-0.538535	0.0596671	1.78617e-19
DRB1	AA_DRB1_74_32551947_R	16	110	P	0.748975	0.0829881	1.79552e-19
DRB1	AA_DRB1_77_32551938	16	110	P	0.748975	0.0829881	1.79552e-19
DRB1	AA_DRB1_67_32551968_I	14	113	D	-0.526415	0.0583571	1.87081e-19
DQB1	AA_DQB1_.21_32634349_D	16	110	Y	-0.567066	0.0629124	1.99448e-19
DQB1	AA_DQB1_.21_32634349_G	16	110	Y	0.567066	0.0629124	1.99448e-19
DQB1	AA_DQB1_.4_32634298_L	16	110	Y	-0.567066	0.0629124	1.99448e-19
DQB1	AA_DQB1_.4_32634298_V	16	110	Y	0.567066	0.0629124	1.99448e-19
DQB1	AA_DQB1_.5_32634301_P	16	110	Y	0.567066	0.0629124	1.99448e-19
DQB1	AA_DQB1_.6_32634304_S	16	110	Y	-0.567066	0.0629124	1.99448e-19
DQB1	AA_DQB1_.6_32634304_T	16	110	Y	0.567066	0.0629124	1.99448e-19
DQB1	AA_DQB1_.6_32634304_TA	16	110	Y	0.567066	0.0629124	1.99448e-19
DQB1	AA_DQB1_203_32629191_I	16	110	Y	0.567066	0.0629124	1.99448e-19
DQB1	AA_DQB1_203_32629191_V	16	110	Y	-0.567066	0.0629124	1.99448e-19
DQB1	AA_DQB1_140_32629889_T	14	110	R	-0.536958	0.059575	2.00225e-19
DQB1	AA_DQB1_182_32629763_N	14	110	R	-0.536958	0.059575	2.00225e-19
DQB1	AA_DQB1_140_32629889_A	14	110	R	0.536958	0.059575	2.00225e-19
DQB1	AA_DQB1_182_32629763_S	14	110	R	0.536958	0.059575	2.00225e-19
DRB1	AA_DRB1_10_32552139_E	14	112	E	2.16099	0.23977	2.00911e-19
DRB1	AA_DRB1_166_32549401_Q	14	112	E	2.16099	0.23977	2.00911e-19
DRB1	AA_DRB1_231_32548031_P	14	112	E	2.16099	0.23977	2.00911e-19
DRB1	AA_DRB1_30_32552079_R	14	112	E	2.16099	0.23977	2.00911e-19
DRB1	AA_DRB1_31_32552076_V	14	112	E	2.16099	0.23977	2.00911e-19
DRB1	AA_DRB1_38_32552055_A	14	112	E	2.16099	0.23977	2.00911e-19
DRB1	AA_DRB1_40_32552049	14	112	E	2.16099	0.23977	2.00911e-19
DRB1	AA_DRB1_166_32549401_R	14	112	E	-2.16099	0.23977	2.00911e-19
DRB1	AA_DRB1_231_32548031_Q	14	112	E	-2.16099	0.23977	2.00911e-19
DQA1	AA_DQA1_129_32609871	16	111	Y	-0.652597	0.0724166	2.0288e-19
DRB1	AA_DRB1_67_32551968_L	15	112	D	0.495475	0.0549851	2.04022e-19
DRB1	AA_DRB1_47_32552028	16	109	S	-0.502228	0.0557632	2.12855e-19
DRB1	AA_DRB1_37_32552058_SN	15	109	S	-0.487253	0.054111	2.16253e-19
DRB1	AA_DRB1_74_32551947_QL	13	110	R	-0.686645	0.0762623	2.18179e-19
DQB1	AA_DQB1_57_32632687_AD	15	111	T	0.6876	0.0763923	2.23852e-19
DQB1	AA_DQB1_87_32632597_F	18	110	Y	-0.640043	0.0711296	2.29328e-19
DQB1	AA_DQB1_87_32632597_LY	18	110	Y	0.640043	0.0711296	2.29328e-19
DRB1	AA_DRB1_13_32552130_HSF	13	113	D	0.552458	0.0614102	2.33665e-19
DRB1	AA_DRB1_11_32552136_P	12	113	P	0.679177	0.0755259	2.41367e-19
DRB1	AA_DRB1_133_32549500_L	12	113	P	0.679177	0.0755259	2.41367e-19
DRB1	AA_DRB1_13_32552130_R	12	113	P	0.679177	0.0755259	2.41367e-19
DRB1	AA_DRB1_142_32549473_M	12	113	P	0.679177	0.0755259	2.41367e-19
DRB1	AA_DRB1_133_32549500_R	12	113	P	-0.679177	0.0755259	2.41367e-19
DRB1	AA_DRB1_142_32549473_V	12	113	P	-0.679177	0.0755259	2.41367e-19
DQB1	AA_DQB1_.5_32634301_L	18	111	Y	-0.614153	0.0683072	2.44901e-19
DQB1	AA_DQB1_.5_32634301_PS	18	111	Y	0.614153	0.0683072	2.44901e-19
DRB1	AA_DRB1_71_32551956_K	14	112	K	-0.625063	0.0695586	2.56075e-19
DRB1	AA_DRB1_37_32552058_SF	18	111	Y	-0.608707	0.0677782	2.68633e-19
DRB1	AA_DRB1_11_32552136_VL	13	110	E	0.536762	0.0597686	2.6913e-19
DRB1	AA_DRB1_11_32552136_PG	12	113	E	-0.600802	0.0669465	2.84984e-19
DRB1	AA_DRB1_13_32552130_RY	12	113	E	-0.600802	0.0669465	2.84984e-19
DRB1	AA_DRB1_133_32549500_R	12	109	Q	0.640205	0.0713507	2.8949e-19
DRB1	AA_DRB1_142_32549473_V	12	109	Q	0.640205	0.0713507	2.8949e-19
DRB1	AA_DRB1_11_32552136_P	12	109	Q	-0.640205	0.0713507	2.8949e-19
DRB1	AA_DRB1_133_32549500_L	12	109	Q	-0.640205	0.0713507	2.8949e-19
DRB1	AA_DRB1_13_32552130_R	12	109	Q	-0.640205	0.0713507	2.8949e-19
DRB1	AA_DRB1_142_32549473_M	12	109	Q	-0.640205	0.0713507	2.8949e-19
DQB1	AA_DQB1_125_32629934_AS	13	110	E	0.549881	0.0612991	2.9531e-19
DQB1	AA_DQB1_125_32629934_G	13	110	E	-0.549881	0.0612991	2.9531e-19
DQB1	AA_DQB1_57_32632687_D	17	110	Y	-0.532642	0.0593778	2.95504e-19
DQB1	AA_DQB1_87_32632597_F	14	112	K	0.638977	0.0712439	2.99579e-19
DQB1	AA_DQB1_87_32632597_LY	14	112	K	-0.638977	0.0712439	2.99579e-19
DRB1	AA_DRB1_11_32552136_G	15	107	R	0.890242	0.0992675	3.01649e-19
DRB1	AA_DRB1_13_32552130_Y	15	107	R	0.890242	0.0992675	3.01649e-19
DRB1	AA_DRB1_14_32552127	15	107	R	0.890242	0.0992675	3.01649e-19
DRB1	AA_DRB1_25_32552094	15	107	R	0.890242	0.0992675	3.01649e-19
DRB1	AA_DRB1_30_32552079_L	15	107	R	0.890242	0.0992675	3.01649e-19
DRB1	AA_DRB1_74_32551947_Q	15	107	R	0.890242	0.0992675	3.01649e-19
DQB1	AA_DQB1_71_32632645_TD	13	110	R	-0.536636	0.0598475	3.05462e-19
DQB1	AA_DQB1_77_32632627	13	110	R	0.536636	0.0598475	3.05462e-19
DRB1	AA_DRB1_37_32552058_F	15	111	T	0.729975	0.0814148	3.0715e-19
DQB1	AA_DQB1_140_32629889_T	12	109	R	-0.601191	0.0670651	3.12261e-19
DQB1	AA_DQB1_182_32629763_N	12	109	R	-0.601191	0.0670651	3.12261e-19
DQB1	AA_DQB1_140_32629889_A	12	109	R	0.601191	0.0670651	3.12261e-19
DQB1	AA_DQB1_182_32629763_S	12	109	R	0.601191	0.0670651	3.12261e-19
DQB1	AA_DQB1_37_32632747_Y	12	109	W	-0.637022	0.0710647	3.13173e-19
DQB1	AA_DQB1_9_32632831_F	13	109	L	0.674987	0.0753021	3.13887e-19
DRB1	AA_DRB1_189_32548632_S	12	109	R	-1.24275	0.138659	3.17065e-19
DRB1	AA_DRB1_74_32551947_L	12	109	R	-1.24275	0.138659	3.17065e-19
DRB1	AA_DRB1_189_32548632_R	12	109	R	1.24275	0.138659	3.17065e-19
DQA1	AA_DQA1_47_32609212_QC	12	109	Y	0.669703	0.0747329	3.20897e-19
DQA1	AA_DQA1_52_32609227_R	12	109	Y	0.669703	0.0747329	3.20897e-19
DQB1	AA_DQB1_185_32629754_I	13	109	R	-0.684153	0.0763494	3.22307e-19
DQB1	AA_DQB1_185_32629754_T	13	109	R	0.684153	0.0763494	3.22307e-19
DRB1	AA_DRB1_11_32552136_VSG	14	109	Q	0.556602	0.0621156	3.22497e-19
DRB1	AA_DRB1_13_32552130_HSF	18	111	Y	0.558432	0.0623598	3.3975e-19
DQA1	AA_DQA1_47_32609212_K	15	111	T	0.94676	0.105775	3.53274e-19
DQA1	AA_DQA1_52_32609227_H	15	111	T	0.94676	0.105775	3.53274e-19
DQA1	AA_DQA1_54_32609233	15	111	T	0.94676	0.105775	3.53274e-19
DRB1	AA_DRB1_11_32552136_VSG	12	109	Y	0.575716	0.0643358	3.59998e-19
DRB1	AA_DRB1_13_32552130_HS	17	110	Y	0.594694	0.066477	3.69023e-19
DQB1	AA_DQB1_37_32632747_Y	15	109	E	0.622775	0.0696173	3.69622e-19
DQB1	AA_DQB1_30_32632768_Y	17	110	Y	-0.542315	0.0606326	3.74384e-19
DRB1	AA_DRB1_37_32552058_Y	12	109	R	-0.604626	0.0676071	3.77927e-19
DQB1	AA_DQB1_.27_32634367_A	15	112	D	-0.760528	0.085042	3.78832e-19
DQB1	AA_DQB1_.27_32634367_S	15	112	D	0.760528	0.085042	3.78832e-19
DQB1	AA_DQB1_.5_32634301_PL	15	112	D	-0.760528	0.085042	3.78832e-19
DQB1	AA_DQB1_.5_32634301_S	15	112	D	0.760528	0.085042	3.78832e-19
DQB1	AA_DQB1_.9_32634313_I	15	112	D	0.760528	0.085042	3.78832e-19
DQB1	AA_DQB1_.9_32634313_M	15	112	D	-0.760528	0.085042	3.78832e-19
DQB1	AA_DQB1_116_32629961_I	15	112	D	0.760528	0.085042	3.78832e-19
DQB1	AA_DQB1_116_32629961_V	15	112	D	-0.760528	0.085042	3.78832e-19
DQB1	AA_DQB1_125_32629934_AG	15	112	D	-0.760528	0.085042	3.78832e-19
DQB1	AA_DQB1_125_32629934_S	15	112	D	0.760528	0.085042	3.78832e-19
DQB1	AA_DQB1_14_32632816	15	112	D	0.760528	0.085042	3.78832e-19
DQB1	AA_DQB1_224_32629128_Q	15	112	D	-0.760528	0.085042	3.78832e-19
DQB1	AA_DQB1_224_32629128_R	15	112	D	0.760528	0.085042	3.78832e-19
DQB1	AA_DQB1_71_32632645_A	15	112	D	0.760528	0.085042	3.78832e-19
DRB1	AA_DRB1_11_32552136_VL	14	110	G	-0.580599	0.0649989	4.16737e-19
DRB1	AA_DRB1_70_32551959_Q	14	112	K	-0.493751	0.0552836	4.21224e-19
DRB1	AA_DRB1_13_32552130_HFY	13	113	G	-0.525661	0.0588605	4.23628e-19
DRB1	AA_DRB1_11_32552136_PS	13	113	G	0.525661	0.0588605	4.23628e-19
B	AA_B_67_31324536_Y	15	110	Y	-0.66118	0.0740539	4.32339e-19
B	AA_B_70_31324527_Q	15	110	Y	-0.66118	0.0740539	4.32339e-19
DQB1	AA_DQB1_57_32632687_AD	13	110	R	-0.629245	0.070487	4.37335e-19
DRB1	AA_DRB1_104_32549587_A	13	109	Q	0.530919	0.0594738	4.37923e-19
DRB1	AA_DRB1_104_32549587_S	13	109	Q	-0.530919	0.0594738	4.37923e-19
DRB1	AA_DRB1_98_32549605_E	13	109	Q	0.530919	0.0594738	4.37923e-19
DRB1	AA_DRB1_98_32549605_K	13	109	Q	-0.530919	0.0594738	4.37923e-19
DRB1	AA_DRB1_13_32552130_HSG	15	111	Y	0.632269	0.0708414	4.45146e-19
DRB1	AA_DRB1_11_32552136_PD	12	109	Q	-0.608949	0.0682382	4.50249e-19
DRB1	AA_DRB1_11_32552136_VP	18	111	Y	-0.554858	0.0621833	4.54039e-19
DRB1	AA_DRB1_96_32549611_HE	18	111	Y	0.554858	0.0621833	4.54039e-19
DRB1	AA_DRB1_96_32549611_YQ	18	111	Y	-0.554858	0.0621833	4.54039e-19
DRB1	AA_DRB1_13_32552130_HYG	15	109	Q	0.534652	0.0599365	4.65e-19
DQB1	AA_DQB1_57_32632687_AV	14	108	W	0.53781	0.0602991	4.70333e-19
DRB1	AA_DRB1_13_32552130_HS	14	112	V	-0.596355	0.0668717	4.7523e-19
DRB1	AA_DRB1_47_32552028	15	110	Y	-0.502896	0.0564033	4.83141e-19
DRB1	AA_DRB1_13_32552130_F	15	111	T	-0.765971	0.0859268	4.91219e-19
DRB1	AA_DRB1_30_32552079_YLH	15	111	T	0.765971	0.0859268	4.91219e-19
DRB1	AA_DRB1_31_32552076_F	15	111	T	0.765971	0.0859268	4.91219e-19
DRB1	AA_DRB1_70_32551959_D	15	113	D	-0.499219	0.0560062	4.93866e-19
DRB1	AA_DRB1_71_32551956_KA	15	112	W	0.511973	0.0574482	5.01577e-19
DRB1	AA_DRB1_13_32552130_HSF	15	113	E	0.557913	0.062607	5.04163e-19
DRB1	AA_DRB1_26_32552091_Y	14	113	D	0.722146	0.0810456	5.08664e-19
DRB1	AA_DRB1_13_32552130_HSY	17	111	Y	0.541061	0.0607891	5.55333e-19
DRB1	AA_DRB1_30_32552079_CR	13	109	K	-0.863172	0.0969917	5.61265e-19
DQA1	AA_DQA1_69_32609278_T	13	110	R	-1.17095	0.13159	5.66486e-19
DRB1	AA_DRB1_30_32552079_YCR	17	112	H	0.738429	0.0830001	5.75196e-19
DQB1	AA_DQB1_87_32632597_Y	15	112	E	0.670632	0.0753874	5.7996e-19
DQB1	AA_DQB1_87_32632597_LF	15	112	E	-0.670632	0.0753874	5.7996e-19
DRB1	AA_DRB1_26_32552091_L	14	112	E	0.78791	0.0885723	5.80654e-19
DRB1	AA_DRB1_71_32551956_KR	13	113	E	0.554251	0.0623069	5.81594e-19
DRB1	AA_DRB1_13_32552130_RS	15	109	S	-0.486983	0.0547573	5.92255e-19
DQB1	AA_DQB1_57_32632687_D	15	110	Y	-0.528639	0.0594468	5.96761e-19
DRB1	AA_DRB1_11_32552136_VSL	14	113	E	0.60036	0.0675441	6.19841e-19
DQB1	AA_DQB1_57_32632687_D	16	112	E	-0.531647	0.0598144	6.20654e-19
DRB1	AA_DRB1_13_32552130_RS	16	109	S	-0.500039	0.0562592	6.21484e-19
DRB1	AA_DRB1_11_32552136_VGD	12	109	Y	0.547611	0.0616319	6.38083e-19
DRB1	AA_DRB1_133_32549500_R	14	108	W	0.672015	0.0756403	6.42927e-19
DRB1	AA_DRB1_142_32549473_V	14	108	W	0.672015	0.0756403	6.42927e-19
DRB1	AA_DRB1_11_32552136_P	14	108	W	-0.672015	0.0756403	6.42927e-19
DRB1	AA_DRB1_133_32549500_L	14	108	W	-0.672015	0.0756403	6.42927e-19
DRB1	AA_DRB1_13_32552130_R	14	108	W	-0.672015	0.0756403	6.42927e-19
DRB1	AA_DRB1_142_32549473_M	14	108	W	-0.672015	0.0756403	6.42927e-19
DRB1	AA_DRB1_37_32552058_YF	14	109	G	0.488008	0.0549396	6.53001e-19
DQB1	AA_DQB1_57_32632687_AV	15	112	E	0.531634	0.0598543	6.5594e-19
DRB1	AA_DRB1_11_32552136_VSG	17	111	Y	0.577221	0.0649991	6.65908e-19
DRB1	AA_DRB1_11_32552136_VSL	16	109	K	-0.598627	0.0674102	6.66397e-19
DRB1	AA_DRB1_11_32552136_P	12	109	E	-0.639913	0.0720607	6.67484e-19
DRB1	AA_DRB1_133_32549500_L	12	109	E	-0.639913	0.0720607	6.67484e-19
DRB1	AA_DRB1_133_32549500_R	12	109	E	0.639913	0.0720607	6.67484e-19
DRB1	AA_DRB1_13_32552130_R	12	109	E	-0.639913	0.0720607	6.67484e-19
DRB1	AA_DRB1_142_32549473_M	12	109	E	-0.639913	0.0720607	6.67484e-19
DRB1	AA_DRB1_142_32549473_V	12	109	E	0.639913	0.0720607	6.67484e-19
DRB1	AA_DRB1_37_32552058_YN	18	111	Y	0.591667	0.0666388	6.76434e-19
DQB1	AA_DQB1_71_32632645_TD	12	109	W	-0.589854	0.0664434	6.83574e-19
DQB1	AA_DQB1_77_32632627	12	109	W	0.589854	0.0664434	6.83574e-19
DQB1	AA_DQB1_87_32632597_Y	14	112	D	0.661707	0.0745585	6.99297e-19
DQB1	AA_DQB1_87_32632597_LF	14	112	D	-0.661707	0.0745585	6.99297e-19
DRB1	AA_DRB1_26_32552091_Y	12	109	W	0.719198	0.0810605	7.16073e-19
DRB1	AA_DRB1_37_32552058_SN	14	109	G	-0.489388	0.0551607	7.18144e-19
DQB1	AA_DQB1_140_32629889_A	16	109	S	-0.59663	0.0672516	7.20936e-19
DQB1	AA_DQB1_140_32629889_T	16	109	S	0.59663	0.0672516	7.20936e-19
DQB1	AA_DQB1_182_32629763_N	16	109	S	0.59663	0.0672516	7.20936e-19
DQB1	AA_DQB1_182_32629763_S	16	109	S	-0.59663	0.0672516	7.20936e-19
DRB1	AA_DRB1_11_32552136_VGD	12	109	Q	0.522164	0.0588718	7.34711e-19
DRB1	AA_DRB1_11_32552136_VL	16	111.1	K	-0.58093	0.0655126	7.48312e-19
DRB1	AA_DRB1_11_32552136_VD	14	110	G	-0.673732	0.0759825	7.51902e-19
DQB1	AA_DQB1_87_32632597_F	12	113	R	-0.605934	0.068349	7.62979e-19
DQB1	AA_DQB1_87_32632597_LY	12	113	R	0.605934	0.068349	7.62979e-19
DQB1	AA_DQB1_87_32632597_F	15	111	K	0.624699	0.0704932	7.8702e-19
DQB1	AA_DQB1_87_32632597_LY	15	111	K	-0.624699	0.0704932	7.8702e-19
DRB1	AA_DRB1_11_32552136_G	15	111	D	-0.864364	0.0975737	8.10418e-19
DRB1	AA_DRB1_13_32552130_Y	15	111	D	-0.864364	0.0975737	8.10418e-19
DRB1	AA_DRB1_14_32552127	15	111	D	-0.864364	0.0975737	8.10418e-19
DRB1	AA_DRB1_25_32552094	15	111	D	-0.864364	0.0975737	8.10418e-19
DRB1	AA_DRB1_30_32552079_L	15	111	D	-0.864364	0.0975737	8.10418e-19
DRB1	AA_DRB1_74_32551947_Q	15	111	D	-0.864364	0.0975737	8.10418e-19
DRB1	AA_DRB1_11_32552136_PG	15	108	W	-0.611358	0.0690233	8.19973e-19
DRB1	AA_DRB1_13_32552130_RY	15	108	W	-0.611358	0.0690233	8.19973e-19
DQB1	AA_DQB1_125_32629934_A	18	111	Y	0.560479	0.0632895	8.30832e-19
DQB1	AA_DQB1_220_32629140_H	18	111	Y	0.560479	0.0632895	8.30832e-19
DQB1	AA_DQB1_220_32629140_R	18	111	Y	-0.560479	0.0632895	8.30832e-19
DQB1	AA_DQB1_221_32629137_H	18	111	Y	0.560479	0.0632895	8.30832e-19
DQB1	AA_DQB1_221_32629137_Q	18	111	Y	-0.560479	0.0632895	8.30832e-19
DQB1	AA_DQB1_53_32632699	18	111	Y	-0.560479	0.0632895	8.30832e-19
DQB1	AA_DQB1_84_32632606_E	18	111	Y	-0.560479	0.0632895	8.30832e-19
DQB1	AA_DQB1_84_32632606_Q	18	111	Y	0.560479	0.0632895	8.30832e-19
DQB1	AA_DQB1_85_32632603_L	18	111	Y	0.560479	0.0632895	8.30832e-19
DQB1	AA_DQB1_85_32632603_V	18	111	Y	-0.560479	0.0632895	8.30832e-19
DQB1	AA_DQB1_86_32632600_E	18	111	Y	0.560479	0.0632895	8.30832e-19
DQB1	AA_DQB1_87_32632597_L	18	111	Y	0.560479	0.0632895	8.30832e-19
DQB1	AA_DQB1_89_32632591_G	18	111	Y	-0.560479	0.0632895	8.30832e-19
DQB1	AA_DQB1_89_32632591_T	18	111	Y	0.560479	0.0632895	8.30832e-19
DQB1	AA_DQB1_90_32632588_I	18	111	Y	-0.560479	0.0632895	8.30832e-19
DQB1	AA_DQB1_90_32632588_T	18	111	Y	0.560479	0.0632895	8.30832e-19
DRB1	AA_DRB1_74_32551947_RL	14	109	I	0.658385	0.0744754	9.54614e-19
DRB1	AA_DRB1_57_32551998_DA	17	112	H	0.665276	0.0752645	9.64352e-19
DRB1	AA_DRB1_13_32552130_SF	13	109	D	0.508639	0.0575497	9.72203e-19
DRB1	AA_DRB1_13_32552130_HRY	17	110	Y	-0.517648	0.0586068	1.02301e-18
DQB1	AA_DQB1_57_32632687_D	14	108	G	0.523148	0.0592357	1.03162e-18
DRB1	AA_DRB1_11_32552136_VLD	16	109	K	-0.543347	0.0615568	1.07756e-18
DRB1	AA_DRB1_13_32552130_HF	16	109	K	-0.543347	0.0615568	1.07756e-18
DRB1	AA_DRB1_30_32552079_YLG	14	112	E	-0.772854	0.0875989	1.11788e-18
DRB1	AA_DRB1_30_32552079_CH	14	112	D	0.778293	0.0882478	1.15065e-18
DRB1	AA_DRB1_11_32552136_VSD	17	111	Y	0.621341	0.0704871	1.19719e-18
DRB1	AA_DRB1_9_32552142_W	17	111	Y	-0.621341	0.0704871	1.19719e-18
DQB1	AA_DQB1_55_32632693_R	12	109	Q	-0.513636	0.0583041	1.25587e-18
B	AA_B_9_31324710_D	14	109	G	-0.747511	0.0848598	1.26517e-18
DRB1	AA_DRB1_13_32552130_RG	14	108	W	-0.581802	0.0661106	1.36277e-18
DRB1	AA_DRB1_73_32551950	12	109	W	0.639752	0.0727189	1.39761e-18
DRB1	AA_DRB1_74_32551947_RQ	12	109	W	0.639752	0.0727189	1.39761e-18
DQB1	AA_DQB1_38_32632744	14	112	K	-0.583687	0.0663805	1.45544e-18
DRB1	AA_DRB1_71_32551956_KA	14	109	G	-0.491765	0.0559286	1.45956e-18
DQB1	AA_DQB1_57_32632687_V	14	110	R	0.622265	0.0707754	1.46785e-18
DRB1	AA_DRB1_11_32552136_VSL	18	111	Y	0.602167	0.0685089	1.50058e-18
DRB1	AA_DRB1_11_32552136_VSL	15	112	D	0.592938	0.0674897	1.55511e-18
DQB1	AA_DQB1_.10_32634316_S	14	109	W	0.631746	0.0719071	1.55546e-18
DQB1	AA_DQB1_28_32632774	14	109	W	0.631746	0.0719071	1.55546e-18
DQB1	AA_DQB1_30_32632768_S	14	109	W	0.631746	0.0719071	1.55546e-18
DQB1	AA_DQB1_37_32632747_I	14	109	W	0.631746	0.0719071	1.55546e-18
DQB1	AA_DQB1_46_32632720	14	109	W	0.631746	0.0719071	1.55546e-18
DQB1	AA_DQB1_47_32632717	14	109	W	0.631746	0.0719071	1.55546e-18
DQB1	AA_DQB1_52_32632702	14	109	W	0.631746	0.0719071	1.55546e-18
DQB1	AA_DQB1_55_32632693_L	14	109	W	0.631746	0.0719071	1.55546e-18
DQB1	AA_DQB1_71_32632645_K	14	109	W	0.631746	0.0719071	1.55546e-18
DQB1	AA_DQB1_74_32632636_A	14	109	W	0.631746	0.0719071	1.55546e-18
DQB1	AA_DQB1_.10_32634316_A	14	109	W	-0.631746	0.0719071	1.55546e-18
DRB1	AA_DRB1_11_32552136_VG	12	109	Y	0.555708	0.0632663	1.58282e-18
DRB1	AA_DRB1_11_32552136_VSL	12	113	E	0.581147	0.0661658	1.58907e-18
DRB1	AA_DRB1_74_32551947_RL	12	109	W	0.653052	0.0743606	1.60268e-18
DRB1	AA_DRB1_.17_32557481_A	18	111	Y	0.601208	0.0684778	1.64036e-18
DRB1	AA_DRB1_.17_32557481_T	18	111	Y	-0.601208	0.0684778	1.64036e-18
DRB1	AA_DRB1_11_32552136_PL	18	111	Y	-0.601208	0.0684778	1.64036e-18
DRB1	AA_DRB1_37_32552058_S	18	111	Y	-0.601208	0.0684778	1.64036e-18
DRB1	AA_DRB1_.1_32557433_A	12	109	Q	0.663018	0.0755482	1.69266e-18
DRB1	AA_DRB1_.1_32557433_S	12	109	Q	-0.663018	0.0755482	1.69266e-18
DRB1	AA_DRB1_71_32551956_A	12	109	Q	-0.663018	0.0755482	1.69266e-18
DQB1	AA_DQB1_185_32629754_I	14	110	R	-0.585382	0.0667389	1.76724e-18
DQB1	AA_DQB1_185_32629754_T	14	110	R	0.585382	0.0667389	1.76724e-18
DQA1	AA_DQA1_129_32609871	14	109	Q	-0.612285	0.0698353	1.82583e-18
DQA1	AA_DQA1_130_32609874	16	111.1	K	1.1156	0.127242	1.82651e-18
DQA1	AA_DQA1_41_32609194	16	111.1	K	1.1156	0.127242	1.82651e-18
DRB1	AA_DRB1_13_32552130_HY	15	108	Y	0.5595	0.0638218	1.8415e-18
DRB1	AA_DRB1_71_32551956_KR	14	113	E	0.547165	0.0624441	1.91008e-18
DQA1	AA_DQA1_11_32609104	16	111	Y	-0.603254	0.0688501	1.92062e-18
DQA1	AA_DQA1_175_32610009_Q	16	111	Y	-0.603254	0.0688501	1.92062e-18
DQA1	AA_DQA1_18_32609125	16	111	Y	-0.603254	0.0688501	1.92062e-18
DQA1	AA_DQA1_218_32610494	16	111	Y	-0.603254	0.0688501	1.92062e-18
DQA1	AA_DQA1_45_32609206	16	111	Y	-0.603254	0.0688501	1.92062e-18
DQA1	AA_DQA1_47_32609212_R	16	111	Y	-0.603254	0.0688501	1.92062e-18
DQA1	AA_DQA1_48_32609215	16	111	Y	-0.603254	0.0688501	1.92062e-18
DQA1	AA_DQA1_50_32609221_E	16	111	Y	-0.603254	0.0688501	1.92062e-18
DQA1	AA_DQA1_52_32609227_S	16	111	Y	-0.603254	0.0688501	1.92062e-18
DQA1	AA_DQA1_53_32609230_K	16	111	Y	-0.603254	0.0688501	1.92062e-18
DQA1	AA_DQA1_55_32609236	16	111	Y	-0.603254	0.0688501	1.92062e-18
DQA1	AA_DQA1_56_32609239_G	16	111	Y	-0.603254	0.0688501	1.92062e-18
DQA1	AA_DQA1_61_32609254	16	111	Y	-0.603254	0.0688501	1.92062e-18
DQA1	AA_DQA1_64_32609263	16	111	Y	-0.603254	0.0688501	1.92062e-18
DQA1	AA_DQA1_66_32609269	16	111	Y	-0.603254	0.0688501	1.92062e-18
DQA1	AA_DQA1_69_32609278_A	16	111	Y	-0.603254	0.0688501	1.92062e-18
DQA1	AA_DQA1_76_32609299_M	16	111	Y	-0.603254	0.0688501	1.92062e-18
DQA1	AA_DQA1_80_32609311	16	111	Y	-0.603254	0.0688501	1.92062e-18
DRB1	AA_DRB1_11_32552136_PG	15	107	R	0.594902	0.0679152	1.96151e-18
DRB1	AA_DRB1_13_32552130_RY	15	107	R	0.594902	0.0679152	1.96151e-18
DQB1	AA_DQB1_87_32632597_LY	14	112	V	-0.623725	0.071206	1.96221e-18
DQB1	AA_DQB1_87_32632597_F	14	112	V	0.623725	0.071206	1.96221e-18
DRB1	AA_DRB1_37_32552058_SN	15	111	T	-0.484588	0.0553241	1.96849e-18
DQB1	AA_DQB1_56_32632690	15	109	R	-1.12264	0.128197	2.00239e-18
DQB1	AA_DQB1_70_32632648_E	15	109	R	-1.12264	0.128197	2.00239e-18
DQB1	AA_DQB1_71_32632645_D	15	109	R	-1.12264	0.128197	2.00239e-18
DQB1	AA_DQB1_57_32632687_D	15	112	E	-0.518824	0.0592549	2.02665e-18
DQB1	AA_DQB1_57_32632687_V	15	111	T	-0.694433	0.0793136	2.03132e-18
DQB1	AA_DQB1_.21_32634349_D	16	111	Y	-0.556462	0.0635852	2.10641e-18
DQB1	AA_DQB1_.4_32634298_L	16	111	Y	-0.556462	0.0635852	2.10641e-18
DQB1	AA_DQB1_.6_32634304_S	16	111	Y	-0.556462	0.0635852	2.10641e-18
DQB1	AA_DQB1_203_32629191_V	16	111	Y	-0.556462	0.0635852	2.10641e-18
DQB1	AA_DQB1_.21_32634349_G	16	111	Y	0.556462	0.0635852	2.10641e-18
DQB1	AA_DQB1_.4_32634298_V	16	111	Y	0.556462	0.0635852	2.10641e-18
DQB1	AA_DQB1_.5_32634301_P	16	111	Y	0.556462	0.0635852	2.10641e-18
DQB1	AA_DQB1_.6_32634304_T	16	111	Y	0.556462	0.0635852	2.10641e-18
DQB1	AA_DQB1_.6_32634304_TA	16	111	Y	0.556462	0.0635852	2.10641e-18
DQB1	AA_DQB1_203_32629191_I	16	111	Y	0.556462	0.0635852	2.10641e-18
DRB1	AA_DRB1_.24_32557502_F	13	109	Q	0.727646	0.0831555	2.12548e-18
DRB1	AA_DRB1_.24_32557502_L	13	109	Q	-0.727646	0.0831555	2.12548e-18
DRB1	AA_DRB1_13_32552130_H	13	109	Q	0.727646	0.0831555	2.12548e-18
DRB1	AA_DRB1_180_32549359_L	13	109	Q	0.727646	0.0831555	2.12548e-18
DRB1	AA_DRB1_180_32549359_V	13	109	Q	-0.727646	0.0831555	2.12548e-18
DRB1	AA_DRB1_33_32552070	13	109	Q	0.727646	0.0831555	2.12548e-18
DRB1	AA_DRB1_96_32549611_Y	13	109	Q	0.727646	0.0831555	2.12548e-18
DQB1	AA_DQB1_57_32632687_A	14	112	H	0.531413	0.060738	2.14747e-18
DQB1	AA_DQB1_57_32632687_AV	14	108	G	-0.524257	0.0599216	2.15169e-18
DRB1	AA_DRB1_70_32551959_D	13	113	E	-0.484074	0.0553408	2.18812e-18
DQB1	AA_DQB1_220_32629140_R	14	109	Q	-0.529913	0.0605886	2.20859e-18
DQB1	AA_DQB1_221_32629137_Q	14	109	Q	-0.529913	0.0605886	2.20859e-18
DQB1	AA_DQB1_53_32632699	14	109	Q	-0.529913	0.0605886	2.20859e-18
DQB1	AA_DQB1_84_32632606_E	14	109	Q	-0.529913	0.0605886	2.20859e-18
DQB1	AA_DQB1_85_32632603_V	14	109	Q	-0.529913	0.0605886	2.20859e-18
DQB1	AA_DQB1_89_32632591_G	14	109	Q	-0.529913	0.0605886	2.20859e-18
DQB1	AA_DQB1_90_32632588_I	14	109	Q	-0.529913	0.0605886	2.20859e-18
DQB1	AA_DQB1_125_32629934_A	14	109	Q	0.529913	0.0605886	2.20859e-18
DQB1	AA_DQB1_220_32629140_H	14	109	Q	0.529913	0.0605886	2.20859e-18
DQB1	AA_DQB1_221_32629137_H	14	109	Q	0.529913	0.0605886	2.20859e-18
DQB1	AA_DQB1_84_32632606_Q	14	109	Q	0.529913	0.0605886	2.20859e-18
DQB1	AA_DQB1_85_32632603_L	14	109	Q	0.529913	0.0605886	2.20859e-18
DQB1	AA_DQB1_86_32632600_E	14	109	Q	0.529913	0.0605886	2.20859e-18
DQB1	AA_DQB1_87_32632597_L	14	109	Q	0.529913	0.0605886	2.20859e-18
DQB1	AA_DQB1_89_32632591_T	14	109	Q	0.529913	0.0605886	2.20859e-18
DQB1	AA_DQB1_90_32632588_T	14	109	Q	0.529913	0.0605886	2.20859e-18
DRB1	AA_DRB1_74_32551947_QL	15	107	R	0.729323	0.0834469	2.33172e-18
DRB1	AA_DRB1_26_32552091_Y	15	110	W	0.701081	0.080229	2.36244e-18
DRB1	AA_DRB1_74_32551947_RL	15	109	M	0.636154	0.0728132	2.3981e-18
B	AA_B_9_31324710_D	15	113	E	0.760333	0.0870293	2.40411e-18
DQB1	AA_DQB1_9_32632831_F	14	112	P	0.649795	0.0743829	2.41911e-18
DRB1	AA_DRB1_13_32552130_HFG	16	109	K	-0.514238	0.0588687	2.42944e-18
DRB1	AA_DRB1_13_32552130_HSF	15	111	Y	0.538129	0.0616073	2.44052e-18
DRB1	AA_DRB1_96_32549611_QH	16	111.1	K	0.58422	0.0668872	2.44939e-18
DRB1	AA_DRB1_96_32549611_YE	16	111.1	K	-0.58422	0.0668872	2.44939e-18
DRB1	AA_DRB1_11_32552136_VSG	16	109	Q	0.555057	0.0635665	2.50392e-18
DRB1	AA_DRB1_13_32552130_HSF	15	111	V	-0.547055	0.062653	2.51292e-18
DQB1	AA_DQB1_71_32632645_TD	14	110	R	-0.506513	0.0580191	2.54434e-18
DQB1	AA_DQB1_77_32632627	14	110	R	0.506513	0.0580191	2.54434e-18
DRB1	AA_DRB1_37_32552058_FL	15	111	T	0.663458	0.0760073	2.57201e-18
DRB1	AA_DRB1_13_32552130_HFG	14	112	E	0.510252	0.0584632	2.59803e-18
DRB1	AA_DRB1_73_32551950	14	109	G	-0.620145	0.071065	2.6281e-18
DRB1	AA_DRB1_74_32551947_RQ	14	109	G	-0.620145	0.071065	2.6281e-18
DRB1	AA_DRB1_71_32551956_K	14	109	Y	0.601727	0.0689561	2.63277e-18
DRB1	AA_DRB1_71_32551956_K	15	109	Y	0.603182	0.0691339	2.66545e-18
DQB1	AA_DQB1_57_32632687_A	15	109	E	-0.526224	0.0603171	2.67851e-18
DQB1	AA_DQB1_.5_32634301_L	14	112	H	-0.588135	0.0674367	2.75062e-18
DQB1	AA_DQB1_.5_32634301_PS	14	112	H	0.588135	0.0674367	2.75062e-18
DQA1	AA_DQA1_129_32609871	16	110	Y	-0.628675	0.0721	2.7945e-18
DRB1	AA_DRB1_11_32552136_PG	13	113	D	-0.590298	0.0677069	2.82103e-18
DRB1	AA_DRB1_13_32552130_RY	13	113	D	-0.590298	0.0677069	2.82103e-18
DQA1	AA_DQA1_107_32609805	15	110	P	0.691029	0.0792857	2.89013e-18
DQA1	AA_DQA1_156_32609952	15	110	P	0.691029	0.0792857	2.89013e-18
DQA1	AA_DQA1_161_32609967	15	110	P	0.691029	0.0792857	2.89013e-18
DQA1	AA_DQA1_163_32609973	15	110	P	0.691029	0.0792857	2.89013e-18
DQA1	AA_DQA1_175_32610009_K	15	110	P	0.691029	0.0792857	2.89013e-18
DQA1	AA_DQA1_75_32609296	15	110	P	0.691029	0.0792857	2.89013e-18
DQB1	AA_DQB1_.21_32634349_D	16	110	R	0.519873	0.0596537	2.91141e-18
DQB1	AA_DQB1_.4_32634298_L	16	110	R	0.519873	0.0596537	2.91141e-18
DQB1	AA_DQB1_.6_32634304_S	16	110	R	0.519873	0.0596537	2.91141e-18
DQB1	AA_DQB1_203_32629191_V	16	110	R	0.519873	0.0596537	2.91141e-18
DQB1	AA_DQB1_.21_32634349_G	16	110	R	-0.519873	0.0596537	2.91141e-18
DQB1	AA_DQB1_.4_32634298_V	16	110	R	-0.519873	0.0596537	2.91141e-18
DQB1	AA_DQB1_.5_32634301_P	16	110	R	-0.519873	0.0596537	2.91141e-18
DQB1	AA_DQB1_.6_32634304_T	16	110	R	-0.519873	0.0596537	2.91141e-18
DQB1	AA_DQB1_.6_32634304_TA	16	110	R	-0.519873	0.0596537	2.91141e-18
DQB1	AA_DQB1_203_32629191_I	16	110	R	-0.519873	0.0596537	2.91141e-18
B	AA_B_95_31324207_L	14	109	G	-0.468246	0.0537313	2.91853e-18
DRB1	AA_DRB1_71_32551956_K	13	108	F	0.605722	0.0695098	2.92836e-18
DQB1	AA_DQB1_125_32629934_A	16	110	R	-0.51851	0.0595028	2.93235e-18
DQB1	AA_DQB1_220_32629140_H	16	110	R	-0.51851	0.0595028	2.93235e-18
DQB1	AA_DQB1_220_32629140_R	16	110	R	0.51851	0.0595028	2.93235e-18
DQB1	AA_DQB1_221_32629137_H	16	110	R	-0.51851	0.0595028	2.93235e-18
DQB1	AA_DQB1_221_32629137_Q	16	110	R	0.51851	0.0595028	2.93235e-18
DQB1	AA_DQB1_53_32632699	16	110	R	0.51851	0.0595028	2.93235e-18
DQB1	AA_DQB1_84_32632606_E	16	110	R	0.51851	0.0595028	2.93235e-18
DQB1	AA_DQB1_84_32632606_Q	16	110	R	-0.51851	0.0595028	2.93235e-18
DQB1	AA_DQB1_85_32632603_L	16	110	R	-0.51851	0.0595028	2.93235e-18
DQB1	AA_DQB1_85_32632603_V	16	110	R	0.51851	0.0595028	2.93235e-18
DQB1	AA_DQB1_86_32632600_E	16	110	R	-0.51851	0.0595028	2.93235e-18
DQB1	AA_DQB1_87_32632597_L	16	110	R	-0.51851	0.0595028	2.93235e-18
DQB1	AA_DQB1_89_32632591_G	16	110	R	0.51851	0.0595028	2.93235e-18
DQB1	AA_DQB1_89_32632591_T	16	110	R	-0.51851	0.0595028	2.93235e-18
DQB1	AA_DQB1_90_32632588_I	16	110	R	0.51851	0.0595028	2.93235e-18
DQB1	AA_DQB1_90_32632588_T	16	110	R	-0.51851	0.0595028	2.93235e-18
DQB1	AA_DQB1_57_32632687_D	14	113	E	-0.517605	0.0594241	3.02924e-18
DRB1	AA_DRB1_140_32549479_A	15	111	Y	-0.59504	0.0683306	3.08626e-18
DRB1	AA_DRB1_11_32552136_VS	15	111	Y	0.59504	0.0683306	3.08626e-18
DRB1	AA_DRB1_140_32549479_T	15	111	Y	0.59504	0.0683306	3.08626e-18
DRB1	AA_DRB1_9_32552142_E	15	111	Y	0.59504	0.0683306	3.08626e-18
DRB1	AA_DRB1_71_32551956_KR	13	109	R	-0.547346	0.0628767	3.17421e-18
DRB1	AA_DRB1_37_32552058_SF	15	111	Y	-0.583544	0.0670593	3.26323e-18
DQB1	AA_DQB1_.5_32634301_PS	13	110	E	0.54227	0.0623226	3.28935e-18
DQB1	AA_DQB1_.5_32634301_L	13	110	E	-0.54227	0.0623226	3.28935e-18
DQB1	AA_DQB1_220_32629140_R	14	112	H	-0.546157	0.0627726	3.30264e-18
DQB1	AA_DQB1_221_32629137_Q	14	112	H	-0.546157	0.0627726	3.30264e-18
DQB1	AA_DQB1_53_32632699	14	112	H	-0.546157	0.0627726	3.30264e-18
DQB1	AA_DQB1_84_32632606_E	14	112	H	-0.546157	0.0627726	3.30264e-18
DQB1	AA_DQB1_85_32632603_V	14	112	H	-0.546157	0.0627726	3.30264e-18
DQB1	AA_DQB1_89_32632591_G	14	112	H	-0.546157	0.0627726	3.30264e-18
DQB1	AA_DQB1_90_32632588_I	14	112	H	-0.546157	0.0627726	3.30264e-18
DQB1	AA_DQB1_125_32629934_A	14	112	H	0.546157	0.0627726	3.30264e-18
DQB1	AA_DQB1_220_32629140_H	14	112	H	0.546157	0.0627726	3.30264e-18
DQB1	AA_DQB1_221_32629137_H	14	112	H	0.546157	0.0627726	3.30264e-18
DQB1	AA_DQB1_84_32632606_Q	14	112	H	0.546157	0.0627726	3.30264e-18
DQB1	AA_DQB1_85_32632603_L	14	112	H	0.546157	0.0627726	3.30264e-18
DQB1	AA_DQB1_86_32632600_E	14	112	H	0.546157	0.0627726	3.30264e-18
DQB1	AA_DQB1_87_32632597_L	14	112	H	0.546157	0.0627726	3.30264e-18
DQB1	AA_DQB1_89_32632591_T	14	112	H	0.546157	0.0627726	3.30264e-18
DQB1	AA_DQB1_90_32632588_T	14	112	H	0.546157	0.0627726	3.30264e-18
DRB1	AA_DRB1_67_32551968_L	16	110	Y	0.477765	0.0549257	3.3665e-18
DRB1	AA_DRB1_37_32552058_Y	15	110	R	-0.525131	0.0603748	3.38213e-18
DRB1	AA_DRB1_96_32549611_QE	15	109	Q	-0.574251	0.0660644	3.55166e-18
DRB1	AA_DRB1_96_32549611_YH	15	109	Q	0.574251	0.0660644	3.55166e-18
DRB1	AA_DRB1_67_32551968_I	15	108	W	-0.50989	0.0586713	3.60477e-18
DRB1	AA_DRB1_67_32551968_I	16	111	Y	-0.507651	0.0584165	3.61829e-18
DRB1	AA_DRB1_11_32552136_PG	13	109	R	0.599387	0.0689738	3.62227e-18
DRB1	AA_DRB1_13_32552130_RY	13	109	R	0.599387	0.0689738	3.62227e-18
DRB1	AA_DRB1_96_32549611_QH	14	112	D	-0.568253	0.0654039	3.67672e-18
DRB1	AA_DRB1_96_32549611_YE	14	112	D	0.568253	0.0654039	3.67672e-18
DRB1	AA_DRB1_11_32552136_VSL	18	110	Y	0.591823	0.0681352	3.75397e-18
DRB1	AA_DRB1_26_32552091_Y	15	109	L	0.708042	0.0815301	3.80646e-18
DRB1	AA_DRB1_67_32551968_I	17	111	Y	-0.506808	0.058363	3.83035e-18
DQB1	AA_DQB1_86_32632600_A	14	109	Q	-0.533138	0.0614054	3.87979e-18
DQB1	AA_DQB1_86_32632600_EG	14	109	Q	0.533138	0.0614054	3.87979e-18
DQB1	AA_DQB1_30_32632768_H	14	112	D	0.570927	0.0657653	3.91365e-18
DQA1	AA_DQA1_.16_32605257	14	112	H	-0.569105	0.0655625	3.94599e-18
DQA1	AA_DQA1_69_32609278_L	14	112	H	0.569105	0.0655625	3.94599e-18
DQA1	AA_DQA1_215_32610485	13	109	Q	0.584326	0.06732	3.96371e-18
DQA1	AA_DQA1_47_32609212_QK	13	109	Q	0.584326	0.06732	3.96371e-18
DQA1	AA_DQA1_50_32609221_L	13	109	Q	0.584326	0.06732	3.96371e-18
DQA1	AA_DQA1_53_32609230_R	13	109	Q	0.584326	0.06732	3.96371e-18
DQB1	AA_DQB1_70_32632648_R	14	112	H	0.530306	0.0610979	3.971e-18
DRB1	AA_DRB1_11_32552136_VSL	12	109	D	0.568394	0.0655031	4.05022e-18
DQB1	AA_DQB1_56_32632690	16	112	R	-1.16292	0.134028	4.07464e-18
DQB1	AA_DQB1_70_32632648_E	16	112	R	-1.16292	0.134028	4.07464e-18
DQB1	AA_DQB1_71_32632645_D	16	112	R	-1.16292	0.134028	4.07464e-18
DRB1	AA_DRB1_13_32552130_HSF	14	108	W	0.543119	0.0625995	4.09568e-18
DRB1	AA_DRB1_74_32551947_R	14	113	D	0.720721	0.0830734	4.10977e-18
DRB1	AA_DRB1_77_32551938	14	113	D	0.720721	0.0830734	4.10977e-18
DRB1	AA_DRB1_74_32551947_R	14	112	W	0.720962	0.0831042	4.12102e-18
DRB1	AA_DRB1_77_32551938	14	112	W	0.720962	0.0831042	4.12102e-18
DQB1	AA_DQB1_71_32632645_TA	12	109	W	-0.586919	0.0676664	4.18274e-18
DRB1	AA_DRB1_96_32549611_QE	18	111	Y	-0.60125	0.0693234	4.2041e-18
DRB1	AA_DRB1_96_32549611_YH	18	111	Y	0.60125	0.0693234	4.2041e-18
DRB1	AA_DRB1_13_32552130_HYG	16	110	R	-0.507485	0.0585178	4.23425e-18
DRB1	AA_DRB1_11_32552136_VSG	15	111	T	0.553574	0.0638857	4.51218e-18
DRB1	AA_DRB1_11_32552136_PG	15	111	V	0.597649	0.0689751	4.52717e-18
DRB1	AA_DRB1_13_32552130_RY	15	111	V	0.597649	0.0689751	4.52717e-18
DQB1	AA_DQB1_125_32629934_G	14	112	H	-0.57586	0.0664606	4.52813e-18
DQB1	AA_DQB1_125_32629934_AS	14	112	H	0.57586	0.0664606	4.52813e-18
DRB1	AA_DRB1_189_32548632_S	14	110	R	-1.06954	0.123473	4.63033e-18
DRB1	AA_DRB1_74_32551947_L	14	110	R	-1.06954	0.123473	4.63033e-18
DRB1	AA_DRB1_189_32548632_R	14	110	R	1.06954	0.123473	4.63033e-18
DQB1	AA_DQB1_86_32632600_EG	17	111	Y	0.556463	0.0642412	4.63176e-18
DQB1	AA_DQB1_86_32632600_A	17	111	Y	-0.556463	0.0642412	4.63176e-18
DQB1	AA_DQB1_9_32632831_Y	12	113	R	0.615275	0.0710307	4.63184e-18
DQB1	AA_DQB1_77_32632627	15	110	Y	0.573139	0.0661702	4.65246e-18
DQB1	AA_DQB1_71_32632645_TD	15	110	Y	-0.573139	0.0661702	4.65246e-18
DRB1	AA_DRB1_13_32552130_HR	15	111	Y	-0.54325	0.0627252	4.68501e-18
DRB1	AA_DRB1_13_32552130_RG	13	110	E	-0.525058	0.0606567	4.87646e-18
DRB1	AA_DRB1_13_32552130_HSF	18	110	Y	0.545474	0.0630281	4.95246e-18
DRB1	AA_DRB1_11_32552136_VSL	13	113	D	0.578559	0.0668578	4.99114e-18
DQB1	AA_DQB1_57_32632687_D	17	111	Y	-0.515941	0.0596342	5.07088e-18
DRB1	AA_DRB1_11_32552136_PG	16	111.1	Y	-0.5926	0.0685014	5.10862e-18
DRB1	AA_DRB1_13_32552130_RY	16	111.1	Y	-0.5926	0.0685014	5.10862e-18
DQB1	AA_DQB1_38_32632744	13	110	R	0.517265	0.0597977	5.13873e-18
DRB1	AA_DRB1_11_32552136_VSL	15	113	E	0.589183	0.0681223	5.1998e-18
DQB1	AA_DQB1_.21_32634349_D	14	112	H	-0.544471	0.0629596	5.24371e-18
DQB1	AA_DQB1_.21_32634349_G	14	112	H	0.544471	0.0629596	5.24371e-18
DQB1	AA_DQB1_.4_32634298_L	14	112	H	-0.544471	0.0629596	5.24371e-18
DQB1	AA_DQB1_.4_32634298_V	14	112	H	0.544471	0.0629596	5.24371e-18
DQB1	AA_DQB1_.5_32634301_P	14	112	H	0.544471	0.0629596	5.24371e-18
DQB1	AA_DQB1_.6_32634304_S	14	112	H	-0.544471	0.0629596	5.24371e-18
DQB1	AA_DQB1_.6_32634304_T	14	112	H	0.544471	0.0629596	5.24371e-18
DQB1	AA_DQB1_.6_32634304_TA	14	112	H	0.544471	0.0629596	5.24371e-18
DQB1	AA_DQB1_203_32629191_I	14	112	H	0.544471	0.0629596	5.24371e-18
DQB1	AA_DQB1_203_32629191_V	14	112	H	-0.544471	0.0629596	5.24371e-18
DQA1	AA_DQA1_25_32609146	16	112	K	0.708931	0.0819881	5.29856e-18
DRB1	AA_DRB1_74_32551947_AQ	15	113	E	-0.564893	0.0653587	5.47702e-18
C	AA_C_99_31239101_S	17	110	Y	-0.665648	0.0770384	5.59817e-18
DRB1	AA_DRB1_11_32552136_VSG	16	111.1	Y	0.56034	0.0648676	5.70995e-18
DQB1	AA_DQB1_38_32632744	12	109	W	0.57307	0.0663568	5.81174e-18
DRB1	AA_DRB1_13_32552130_RF	17	111	Y	-0.57081	0.0661084	5.90109e-18
DQB1	AA_DQB1_140_32629889_A	14	108	L	0.5851	0.0678011	6.1539e-18
DQB1	AA_DQB1_140_32629889_T	14	108	L	-0.5851	0.0678011	6.1539e-18
DQB1	AA_DQB1_182_32629763_N	14	108	L	-0.5851	0.0678011	6.1539e-18
DQB1	AA_DQB1_182_32629763_S	14	108	L	0.5851	0.0678011	6.1539e-18
DRB1	AA_DRB1_67_32551968_L	14	110	K	-0.476823	0.0552608	6.21076e-18
DRB1	AA_DRB1_11_32552136_VSG	13	110	E	0.51601	0.0598043	6.22661e-18
DRB1	AA_DRB1_37_32552058_YL	13	110	E	0.540171	0.0626092	6.26174e-18
DRB1	AA_DRB1_11_32552136_GD	15	111	T	0.802562	0.0930389	6.34864e-18
DRB1	AA_DRB1_30_32552079_LG	15	111	T	0.802562	0.0930389	6.34864e-18
DRB1	AA_DRB1_4_32557421_Q	15	111	T	0.802562	0.0930389	6.34864e-18
DRB1	AA_DRB1_78_32551935	15	111	T	0.802562	0.0930389	6.34864e-18
DRB1	AA_DRB1_4_32557421_R	15	111	T	-0.802562	0.0930389	6.34864e-18
DRB1	AA_DRB1_189_32548632_S	14	109	R	-1.18451	0.137337	6.41795e-18
DRB1	AA_DRB1_74_32551947_L	14	109	R	-1.18451	0.137337	6.41795e-18
DRB1	AA_DRB1_189_32548632_R	14	109	R	1.18451	0.137337	6.41795e-18
DQB1	AA_DQB1_56_32632690	13	113	R	-1.14798	0.133118	6.47735e-18
DQB1	AA_DQB1_70_32632648_E	13	113	R	-1.14798	0.133118	6.47735e-18
DQB1	AA_DQB1_71_32632645_D	13	113	R	-1.14798	0.133118	6.47735e-18
DRB1	AA_DRB1_13_32552130_SF	17	111	Y	0.504638	0.0585486	6.74622e-18
DRB1	AA_DRB1_13_32552130_SF	17	110	Y	0.503437	0.0584307	6.93597e-18
DRB1	AA_DRB1_11_32552136_VPG	13	109	E	-0.477348	0.0554118	7.02109e-18
DRB1	AA_DRB1_11_32552136_VS	17	111	Y	0.597307	0.0693393	7.03932e-18
DRB1	AA_DRB1_140_32549479_T	17	111	Y	0.597307	0.0693393	7.03932e-18
DRB1	AA_DRB1_9_32552142_E	17	111	Y	0.597307	0.0693393	7.03932e-18
DRB1	AA_DRB1_140_32549479_A	17	111	Y	-0.597307	0.0693393	7.03932e-18
DRB1	AA_DRB1_71_32551956_E	16	111.1	K	0.704587	0.081814	7.17557e-18
DRB1	AA_DRB1_67_32551968_I	17	110	Y	-0.501795	0.058273	7.2363e-18
DQA1	AA_DQA1_107_32609805	16	110	P	0.683046	0.079349	7.42641e-18
DQA1	AA_DQA1_156_32609952	16	110	P	0.683046	0.079349	7.42641e-18
DQA1	AA_DQA1_161_32609967	16	110	P	0.683046	0.079349	7.42641e-18
DQA1	AA_DQA1_163_32609973	16	110	P	0.683046	0.079349	7.42641e-18
DQA1	AA_DQA1_175_32610009_K	16	110	P	0.683046	0.079349	7.42641e-18
DQA1	AA_DQA1_75_32609296	16	110	P	0.683046	0.079349	7.42641e-18
DRB1	AA_DRB1_11_32552136_V	14	110	G	-0.705285	0.0819504	7.54952e-18
DRB1	AA_DRB1_120_32549539_N	14	110	G	-0.705285	0.0819504	7.54952e-18
DRB1	AA_DRB1_120_32549539_S	14	110	G	0.705285	0.0819504	7.54952e-18
DRB1	AA_DRB1_11_32552136_VSL	13	109	D	0.574895	0.0668272	7.78563e-18
DRB1	AA_DRB1_13_32552130_F	13	109	K	-0.756973	0.0880119	7.91662e-18
DRB1	AA_DRB1_30_32552079_YLH	13	109	K	0.756973	0.0880119	7.91662e-18
DRB1	AA_DRB1_31_32552076_F	13	109	K	0.756973	0.0880119	7.91662e-18
DRB1	AA_DRB1_13_32552130_HSY	14	110	Y	0.523266	0.060843	7.95269e-18
DRB1	AA_DRB1_71_32551956_K	15	109	F	0.60139	0.0699285	7.96658e-18
DQA1	AA_DQA1_34_32609173	15	112	K	-0.539438	0.0627355	8.06857e-18
DRB1	AA_DRB1_11_32552136_PG	13	109	E	-0.564835	0.0656904	8.08119e-18
DRB1	AA_DRB1_13_32552130_RY	13	109	E	-0.564835	0.0656904	8.08119e-18
DRB1	AA_DRB1_71_32551956_K	16	109	E	-0.597355	0.0694865	8.20297e-18
DRB1	AA_DRB1_37_32552058_YN	15	111	Y	0.566762	0.0659488	8.40207e-18
DRB1	AA_DRB1_74_32551947_RL	15	113	E	0.640692	0.0745774	8.6238e-18
DRB1	AA_DRB1_13_32552130_RG	12	109	E	-0.541651	0.0630718	8.86177e-18
DRB1	AA_DRB1_133_32549500_R	17	112	Q	-0.65165	0.0758847	8.89831e-18
DRB1	AA_DRB1_142_32549473_V	17	112	Q	-0.65165	0.0758847	8.89831e-18
DRB1	AA_DRB1_11_32552136_P	17	112	Q	0.65165	0.0758847	8.89831e-18
DRB1	AA_DRB1_133_32549500_L	17	112	Q	0.65165	0.0758847	8.89831e-18
DRB1	AA_DRB1_13_32552130_R	17	112	Q	0.65165	0.0758847	8.89831e-18
DRB1	AA_DRB1_142_32549473_M	17	112	Q	0.65165	0.0758847	8.89831e-18
DQB1	AA_DQB1_140_32629889_T	14	109	R	-0.57048	0.0664437	9.01245e-18
DQB1	AA_DQB1_182_32629763_N	14	109	R	-0.57048	0.0664437	9.01245e-18
DQB1	AA_DQB1_140_32629889_A	14	109	R	0.57048	0.0664437	9.01245e-18
DQB1	AA_DQB1_182_32629763_S	14	109	R	0.57048	0.0664437	9.01245e-18
DRB1	AA_DRB1_96_32549611_YH	16	109	Q	0.575708	0.0670529	9.01507e-18
DRB1	AA_DRB1_96_32549611_QE	16	109	Q	-0.575708	0.0670529	9.01507e-18
B	AA_B_156_31324024_R	15	110	Y	-0.660863	0.0769894	9.17688e-18
DQB1	AA_DQB1_125_32629934_AS	16	111.1	K	-0.57775	0.0673169	9.27942e-18
DQB1	AA_DQB1_125_32629934_G	16	111.1	K	0.57775	0.0673169	9.27942e-18
DRB1	AA_DRB1_30_32552079_YC	17	112	H	0.695528	0.0810435	9.31162e-18
DRB1	AA_DRB1_11_32552136_V	14	110	E	0.663414	0.0773102	9.38867e-18
DRB1	AA_DRB1_120_32549539_N	14	110	E	0.663414	0.0773102	9.38867e-18
DRB1	AA_DRB1_120_32549539_S	14	110	E	-0.663414	0.0773102	9.38867e-18
DQB1	AA_DQB1_57_32632687_AV	12	109	Y	0.512423	0.0597292	9.56215e-18
DQB1	AA_DQB1_.27_32634367_A	15	112	K	0.729703	0.0850567	9.56861e-18
DQB1	AA_DQB1_.5_32634301_PL	15	112	K	0.729703	0.0850567	9.56861e-18
DQB1	AA_DQB1_.9_32634313_M	15	112	K	0.729703	0.0850567	9.56861e-18
DQB1	AA_DQB1_116_32629961_V	15	112	K	0.729703	0.0850567	9.56861e-18
DQB1	AA_DQB1_125_32629934_AG	15	112	K	0.729703	0.0850567	9.56861e-18
DQB1	AA_DQB1_224_32629128_Q	15	112	K	0.729703	0.0850567	9.56861e-18
DQB1	AA_DQB1_.27_32634367_S	15	112	K	-0.729703	0.0850567	9.56861e-18
DQB1	AA_DQB1_.5_32634301_S	15	112	K	-0.729703	0.0850567	9.56861e-18
DQB1	AA_DQB1_.9_32634313_I	15	112	K	-0.729703	0.0850567	9.56861e-18
DQB1	AA_DQB1_116_32629961_I	15	112	K	-0.729703	0.0850567	9.56861e-18
DQB1	AA_DQB1_125_32629934_S	15	112	K	-0.729703	0.0850567	9.56861e-18
DQB1	AA_DQB1_14_32632816	15	112	K	-0.729703	0.0850567	9.56861e-18
DQB1	AA_DQB1_224_32629128_R	15	112	K	-0.729703	0.0850567	9.56861e-18
DQB1	AA_DQB1_71_32632645_A	15	112	K	-0.729703	0.0850567	9.56861e-18
DQB1	AA_DQB1_57_32632687_AV	17	111	Y	0.517268	0.0603175	9.84321e-18
DRB1	AA_DRB1_13_32552130_HRY	17	111	Y	-0.504294	0.0588312	1.01815e-17
C	AA_C_99_31239101_S	16	110	Y	-0.656819	0.076628	1.02128e-17
DRB1	AA_DRB1_37_32552058_YF	15	109	S	0.463349	0.05406	1.02584e-17
DRB1	AA_DRB1_11_32552136_PD	12	109	E	-0.591684	0.0690404	1.0338e-17
DRB1	AA_DRB1_11_32552136_VPL	15	113	H	0.497945	0.0581069	1.03964e-17
DRB1	AA_DRB1_96_32549611_H	15	113	H	-0.497945	0.0581069	1.03964e-17
DQB1	AA_DQB1_57_32632687_AV	18	111	Y	0.515571	0.0601777	1.05775e-17
DRB1	AA_DRB1_96_32549611_YE	13	110	E	0.523441	0.0611434	1.12019e-17
DRB1	AA_DRB1_96_32549611_QH	13	110	E	-0.523441	0.0611434	1.12019e-17
DRB1	AA_DRB1_13_32552130_HSF	15	107	R	-0.528912	0.0618032	1.14838e-17
DQB1	AA_DQB1_140_32629889_T	14	110	T	0.567681	0.0663361	1.15191e-17
DQB1	AA_DQB1_182_32629763_N	14	110	T	0.567681	0.0663361	1.15191e-17
DQB1	AA_DQB1_140_32629889_A	14	110	T	-0.567681	0.0663361	1.15191e-17
DQB1	AA_DQB1_182_32629763_S	14	110	T	-0.567681	0.0663361	1.15191e-17
DRB1	AA_DRB1_37_32552058_Y	16	109	S	0.581123	0.0679327	1.1849e-17
DQA1	AA_DQA1_130_32609874	16	111	K	1.08231	0.126529	1.19069e-17
DQA1	AA_DQA1_41_32609194	16	111	K	1.08231	0.126529	1.19069e-17
DQB1	AA_DQB1_71_32632645_T	12	109	W	-0.551883	0.064526	1.20056e-17
DQB1	AA_DQB1_74_32632636_E	12	109	W	-0.551883	0.064526	1.20056e-17
DQB1	AA_DQB1_75_32632633	12	109	W	0.551883	0.064526	1.20056e-17
DRB1	AA_DRB1_13_32552130_HSY	12	109	Q	0.492401	0.0576204	1.27862e-17
DRB1	AA_DRB1_.1_32557433_A	18	111.1	Y	0.685066	0.0801751	1.28959e-17
DRB1	AA_DRB1_.1_32557433_S	18	111.1	Y	-0.685066	0.0801751	1.28959e-17
DRB1	AA_DRB1_71_32551956_A	18	111.1	Y	-0.685066	0.0801751	1.28959e-17
DRB1	AA_DRB1_67_32551968_I	15	113	K	0.496187	0.0580776	1.30192e-17
DRB1	AA_DRB1_13_32552130_HRG	16	111.1	Y	-0.528549	0.0618708	1.31026e-17
DRB1	AA_DRB1_11_32552136_VL	13	113	D	0.549133	0.0643061	1.34966e-17
DQB1	AA_DQB1_70_32632648_R	12	113	R	0.508192	0.0595341	1.38779e-17
DRB1	AA_DRB1_11_32552136_PG	16	111.1	E	-0.590106	0.0691514	1.41941e-17
DRB1	AA_DRB1_13_32552130_RY	16	111.1	E	-0.590106	0.0691514	1.41941e-17
DRB1	AA_DRB1_13_32552130_HR	16	111.1	Y	-0.540893	0.0633998	1.44497e-17
DQB1	AA_DQB1_71_32632645_T	16	112	D	-0.543654	0.0637295	1.45517e-17
DQB1	AA_DQB1_74_32632636_E	16	112	D	-0.543654	0.0637295	1.45517e-17
DQB1	AA_DQB1_75_32632633	16	112	D	0.543654	0.0637295	1.45517e-17
DQA1	AA_DQA1_47_32609212_QC	15	109	M	0.631467	0.0740285	1.46285e-17
DQA1	AA_DQA1_52_32609227_R	15	109	M	0.631467	0.0740285	1.46285e-17
DRB1	AA_DRB1_13_32552130_HSG	12	109	Q	0.580779	0.0681002	1.48521e-17
DQB1	AA_DQB1_125_32629934_AS	14	110	G	-0.569946	0.0668447	1.50958e-17
DQB1	AA_DQB1_125_32629934_G	14	110	G	0.569946	0.0668447	1.50958e-17
DQB1	AA_DQB1_.21_32634349_D	14	109	Q	-0.518649	0.0608336	1.51888e-17
DQB1	AA_DQB1_.21_32634349_G	14	109	Q	0.518649	0.0608336	1.51888e-17
DQB1	AA_DQB1_.4_32634298_L	14	109	Q	-0.518649	0.0608336	1.51888e-17
DQB1	AA_DQB1_.4_32634298_V	14	109	Q	0.518649	0.0608336	1.51888e-17
DQB1	AA_DQB1_.5_32634301_P	14	109	Q	0.518649	0.0608336	1.51888e-17
DQB1	AA_DQB1_.6_32634304_S	14	109	Q	-0.518649	0.0608336	1.51888e-17
DQB1	AA_DQB1_.6_32634304_T	14	109	Q	0.518649	0.0608336	1.51888e-17
DQB1	AA_DQB1_.6_32634304_TA	14	109	Q	0.518649	0.0608336	1.51888e-17
DQB1	AA_DQB1_203_32629191_I	14	109	Q	0.518649	0.0608336	1.51888e-17
DQB1	AA_DQB1_203_32629191_V	14	109	Q	-0.518649	0.0608336	1.51888e-17
DQB1	AA_DQB1_57_32632687_AV	15	113	E	0.51637	0.060568	1.522e-17
DQB1	AA_DQB1_57_32632687_AS	14	112	H	0.501837	0.0588666	1.52828e-17
DRB1	AA_DRB1_74_32551947_AQ	14	113	E	-0.553652	0.064964	1.56236e-17
DRB1	AA_DRB1_13_32552130_HSY	18	111	Y	0.519225	0.0609431	1.59796e-17
DRB1	AA_DRB1_13_32552130_HSF	12	113	E	0.519919	0.0610289	1.60637e-17
DQA1	AA_DQA1_11_32609104	14	109	Q	-0.565556	0.0663919	1.61696e-17
DQA1	AA_DQA1_175_32610009_Q	14	109	Q	-0.565556	0.0663919	1.61696e-17
DQA1	AA_DQA1_18_32609125	14	109	Q	-0.565556	0.0663919	1.61696e-17
DQA1	AA_DQA1_218_32610494	14	109	Q	-0.565556	0.0663919	1.61696e-17
DQA1	AA_DQA1_45_32609206	14	109	Q	-0.565556	0.0663919	1.61696e-17
DQA1	AA_DQA1_47_32609212_R	14	109	Q	-0.565556	0.0663919	1.61696e-17
DQA1	AA_DQA1_48_32609215	14	109	Q	-0.565556	0.0663919	1.61696e-17
DQA1	AA_DQA1_50_32609221_E	14	109	Q	-0.565556	0.0663919	1.61696e-17
DQA1	AA_DQA1_52_32609227_S	14	109	Q	-0.565556	0.0663919	1.61696e-17
DQA1	AA_DQA1_53_32609230_K	14	109	Q	-0.565556	0.0663919	1.61696e-17
DQA1	AA_DQA1_55_32609236	14	109	Q	-0.565556	0.0663919	1.61696e-17
DQA1	AA_DQA1_56_32609239_G	14	109	Q	-0.565556	0.0663919	1.61696e-17
DQA1	AA_DQA1_61_32609254	14	109	Q	-0.565556	0.0663919	1.61696e-17
DQA1	AA_DQA1_64_32609263	14	109	Q	-0.565556	0.0663919	1.61696e-17
DQA1	AA_DQA1_66_32609269	14	109	Q	-0.565556	0.0663919	1.61696e-17
DQA1	AA_DQA1_69_32609278_A	14	109	Q	-0.565556	0.0663919	1.61696e-17
DQA1	AA_DQA1_76_32609299_M	14	109	Q	-0.565556	0.0663919	1.61696e-17
DQA1	AA_DQA1_80_32609311	14	109	Q	-0.565556	0.0663919	1.61696e-17
DRB1	AA_DRB1_26_32552091_F	16	111	T	0.54471	0.0639532	1.63295e-17
DRB1	AA_DRB1_11_32552136_VSL	15	107	R	-0.571805	0.0671448	1.65159e-17
DQB1	AA_DQB1_57_32632687_D	16	110	Y	-0.504158	0.0592199	1.69021e-17
DQB1	AA_DQB1_135_32629904_G	15	111	T	0.930765	0.109351	1.71368e-17
DQB1	AA_DQB1_135_32629904_D	15	111	T	-0.930765	0.109351	1.71368e-17
DQB1	AA_DQB1_37_32632747_Y	14	109	W	-0.602158	0.0708381	1.88822e-17
DQA1	AA_DQA1_69_32609278_T	15	111	R	-1.19897	0.141077	1.91807e-17
DRB1	AA_DRB1_67_32551968_L	14	112	P	-0.467447	0.0550049	1.92434e-17
DQB1	AA_DQB1_.27_32634367_A	15	111	T	0.714693	0.0841012	1.92867e-17
DQB1	AA_DQB1_.5_32634301_PL	15	111	T	0.714693	0.0841012	1.92867e-17
DQB1	AA_DQB1_.9_32634313_M	15	111	T	0.714693	0.0841012	1.92867e-17
DQB1	AA_DQB1_116_32629961_V	15	111	T	0.714693	0.0841012	1.92867e-17
DQB1	AA_DQB1_125_32629934_AG	15	111	T	0.714693	0.0841012	1.92867e-17
DQB1	AA_DQB1_224_32629128_Q	15	111	T	0.714693	0.0841012	1.92867e-17
DQB1	AA_DQB1_.27_32634367_S	15	111	T	-0.714693	0.0841012	1.92867e-17
DQB1	AA_DQB1_.5_32634301_S	15	111	T	-0.714693	0.0841012	1.92867e-17
DQB1	AA_DQB1_.9_32634313_I	15	111	T	-0.714693	0.0841012	1.92867e-17
DQB1	AA_DQB1_116_32629961_I	15	111	T	-0.714693	0.0841012	1.92867e-17
DQB1	AA_DQB1_125_32629934_S	15	111	T	-0.714693	0.0841012	1.92867e-17
DQB1	AA_DQB1_14_32632816	15	111	T	-0.714693	0.0841012	1.92867e-17
DQB1	AA_DQB1_224_32629128_R	15	111	T	-0.714693	0.0841012	1.92867e-17
DQB1	AA_DQB1_71_32632645_A	15	111	T	-0.714693	0.0841012	1.92867e-17
DRB1	AA_DRB1_67_32551968_L	12	109	Y	0.466398	0.0548947	1.95848e-17
DQB1	AA_DQB1_87_32632597_LY	12	109	E	0.576216	0.0678466	2.01501e-17
DQB1	AA_DQB1_87_32632597_F	12	109	E	-0.576216	0.0678466	2.01501e-17
DQB1	AA_DQB1_9_32632831_F	12	113	R	-0.614723	0.0723932	2.04071e-17
DQB1	AA_DQB1_57_32632687_AV	16	111	Y	0.512851	0.0604106	2.07657e-17
DQB1	AA_DQB1_57_32632687_A	14	109	W	0.520254	0.0612852	2.08296e-17
DRB1	AA_DRB1_67_32551968_L	12	113	V	-0.472436	0.0556532	2.08543e-17
DRB1	AA_DRB1_11_32552136_VG	15	108	Y	0.525219	0.0618712	2.08591e-17
DRB1	AA_DRB1_.17_32557481_A	15	111	T	0.565371	0.0666021	2.08818e-17
DRB1	AA_DRB1_.17_32557481_T	15	111	T	-0.565371	0.0666021	2.08818e-17
DRB1	AA_DRB1_11_32552136_PL	15	111	T	-0.565371	0.0666021	2.08818e-17
DRB1	AA_DRB1_37_32552058_S	15	111	T	-0.565371	0.0666021	2.08818e-17
DRB1	AA_DRB1_67_32551968_L	15	107	R	-0.465148	0.0548008	2.1025e-17
DRB1	AA_DRB1_13_32552130_RF	16	111.1	Y	-0.559465	0.0659307	2.14506e-17
DQB1	AA_DQB1_57_32632687_D	15	113	E	-0.508469	0.0599251	2.15569e-17
DRB1	AA_DRB1_11_32552136_VLD	16	111.1	K	-0.529195	0.0623865	2.20334e-17
DRB1	AA_DRB1_13_32552130_HF	16	111.1	K	-0.529195	0.0623865	2.20334e-17
DQB1	AA_DQB1_71_32632645_T	15	110	Y	-0.544401	0.0641848	2.21785e-17
DQB1	AA_DQB1_74_32632636_E	15	110	Y	-0.544401	0.0641848	2.21785e-17
DQB1	AA_DQB1_75_32632633	15	110	Y	0.544401	0.0641848	2.21785e-17
DRB1	AA_DRB1_13_32552130_RF	13	108	P	-0.554247	0.0653537	2.23801e-17
DQB1	AA_DQB1_70_32632648_G	17	110	Y	-0.545073	0.064289	2.28149e-17
DQA1	AA_DQA1_69_32609278_T	16	111.1	R	-1.22737	0.144776	2.29619e-17
DRB1	AA_DRB1_13_32552130_RG	17	111.1	Y	-0.560274	0.0660891	2.29978e-17
DRB1	AA_DRB1_.1_32557433_A	17	112	Q	-0.680626	0.0802988	2.32732e-17
DRB1	AA_DRB1_.1_32557433_S	17	112	Q	0.680626	0.0802988	2.32732e-17
DRB1	AA_DRB1_71_32551956_A	17	112	Q	0.680626	0.0802988	2.32732e-17
DRB1	AA_DRB1_11_32552136_VLD	14	112	K	-0.528611	0.0623736	2.35275e-17
DRB1	AA_DRB1_13_32552130_HF	14	112	K	-0.528611	0.0623736	2.35275e-17
DRB1	AA_DRB1_37_32552058_YL	13	109	R	-0.580083	0.0684729	2.41798e-17
DRB1	AA_DRB1_26_32552091_F	15	111	V	0.546401	0.0645162	2.47064e-17
DQB1	AA_DQB1_87_32632597_LF	15	111	T	0.63194	0.0746192	2.4778e-17
DQB1	AA_DQB1_87_32632597_Y	15	111	T	-0.63194	0.0746192	2.4778e-17
DRB1	AA_DRB1_37_32552058_YS	13	108	T	0.49164	0.0580643	2.51439e-17
DRB1	AA_DRB1_13_32552130_HYG	15	111	T	0.51857	0.061257	2.55099e-17
DRB1	AA_DRB1_71_32551956_KA	15	112	F	0.484986	0.0573016	2.58919e-17
DRB1	AA_DRB1_37_32552058_YN	17	111	Y	0.566172	0.0669054	2.62203e-17
DRB1	AA_DRB1_11_32552136_VSL	15	108	W	0.578007	0.0683116	2.64335e-17
DRB1	AA_DRB1_71_32551956_E	12	113	K	0.69422	0.082048	2.64761e-17
DRB1	AA_DRB1_13_32552130_HSF	13	109	D	0.521025	0.0615873	2.67513e-17
DRB1	AA_DRB1_37_32552058_YL	12	109	R	-0.569021	0.0672728	2.71055e-17
DRB1	AA_DRB1_57_32551998_DS	17	112	H	0.621293	0.0734616	2.7344e-17
DRB1	AA_DRB1_60_32551989_Y	17	112	H	0.621293	0.0734616	2.7344e-17
DRB1	AA_DRB1_11_32552136_VSD	14	113	E	0.595724	0.0704426	2.74624e-17
DRB1	AA_DRB1_9_32552142_W	14	113	E	-0.595724	0.0704426	2.74624e-17
DRB1	AA_DRB1_13_32552130_HFY	15	112	K	-0.491836	0.0581585	2.7477e-17
DRB1	AA_DRB1_11_32552136_PS	15	112	K	0.491836	0.0581585	2.7477e-17
DRB1	AA_DRB1_70_32551959_Q	15	111	T	-0.457602	0.0541249	2.80154e-17
DRB1	AA_DRB1_13_32552130_HYG	14	110	R	-0.462231	0.0546809	2.8331e-17
DQB1	AA_DQB1_70_32632648_G	14	109	Q	-0.520689	0.061608	2.87196e-17
DRB1	AA_DRB1_11_32552136_PG	14	108	W	-0.582819	0.0689909	2.96919e-17
DRB1	AA_DRB1_13_32552130_RY	14	108	W	-0.582819	0.0689909	2.96919e-17
DRB1	AA_DRB1_67_32551968_I	15	111	Y	-0.487165	0.0576713	2.982e-17
DQB1	AA_DQB1_56_32632690	16	110	R	-1.07457	0.127291	3.12519e-17
DQB1	AA_DQB1_70_32632648_E	16	110	R	-1.07457	0.127291	3.12519e-17
DQB1	AA_DQB1_71_32632645_D	16	110	R	-1.07457	0.127291	3.12519e-17
B	AA_B_67_31324536_Y	17	110	Y	-0.626584	0.0742568	3.22641e-17
B	AA_B_70_31324527_Q	17	110	Y	-0.626584	0.0742568	3.22641e-17
DRB1	AA_DRB1_67_32551968_I	14	112	P	0.489393	0.0580085	3.26792e-17
DRB1	AA_DRB1_.1_32557433_S	13	109	L	0.679481	0.0805513	3.30121e-17
DRB1	AA_DRB1_71_32551956_A	13	109	L	0.679481	0.0805513	3.30121e-17
DRB1	AA_DRB1_.1_32557433_A	13	109	L	-0.679481	0.0805513	3.30121e-17
DQB1	AA_DQB1_55_32632693_P	14	109	G	0.581557	0.0689452	3.31004e-17
DQA1	AA_DQA1_129_32609871	16	110	R	0.579068	0.0686586	3.33978e-17
DRB1	AA_DRB1_11_32552136_VPD	18	111	Y	-0.509826	0.0604547	3.36392e-17
DRB1	AA_DRB1_57_32551998_D	17	112	H	0.573682	0.0680666	3.50893e-17
DRB1	AA_DRB1_96_32549611_Q	14	108	W	-0.623093	0.0739348	3.52818e-17
DRB1	AA_DRB1_37_32552058_YF	15	111	T	0.46536	0.0552309	3.58555e-17
DRB1	AA_DRB1_26_32552091_F	15	107	K	0.541503	0.0642891	3.67166e-17
DRB1	AA_DRB1_13_32552130_RS	13	109	R	0.482845	0.0573278	3.68462e-17
DPB1	AA_DPB1_69_33048640_E	18	111	K	0.645185	0.0766322	3.78931e-17
DRB1	AA_DRB1_67_32551968_L	14	108	W	0.46765	0.0555786	3.95564e-17
DRB1	AA_DRB1_71_32551956_KR	16	112	K	-0.532659	0.0633074	3.96774e-17
DRB1	AA_DRB1_13_32552130_HSF	12	109	D	0.508293	0.0604164	3.99092e-17
DRB1	AA_DRB1_11_32552136_VPL	16	111	Y	-0.496531	0.0590363	4.07912e-17
DRB1	AA_DRB1_96_32549611_H	16	111	Y	0.496531	0.0590363	4.07912e-17
DRB1	AA_DRB1_37_32552058_SF	17	111	Y	-0.572702	0.0680962	4.0935e-17
DRB1	AA_DRB1_74_32551947_RE	15	109	W	0.584243	0.0694792	4.13904e-17
DQB1	AA_DQB1_77_32632627	16	111.1	Y	0.555814	0.0661342	4.30308e-17
DQB1	AA_DQB1_71_32632645_TD	16	111.1	Y	-0.555814	0.0661342	4.30308e-17
DRB1	AA_DRB1_13_32552130_SF	15	107	R	-0.487043	0.0579604	4.35106e-17
DQA1	AA_DQA1_.16_32605257	12	109	Q	-0.527905	0.0628297	4.38366e-17
DQA1	AA_DQA1_69_32609278_L	12	109	Q	0.527905	0.0628297	4.38366e-17
DQB1	AA_DQB1_75_32632633	16	111.1	Y	0.537955	0.0640758	4.63467e-17
DQB1	AA_DQB1_71_32632645_T	16	111.1	Y	-0.537955	0.0640758	4.63467e-17
DQB1	AA_DQB1_74_32632636_E	16	111.1	Y	-0.537955	0.0640758	4.63467e-17
DQB1	AA_DQB1_.10_32634316_A	15	109	W	-0.607286	0.0723348	4.63956e-17
DQB1	AA_DQB1_.10_32634316_S	15	109	W	0.607286	0.0723348	4.63956e-17
DQB1	AA_DQB1_28_32632774	15	109	W	0.607286	0.0723348	4.63956e-17
DQB1	AA_DQB1_30_32632768_S	15	109	W	0.607286	0.0723348	4.63956e-17
DQB1	AA_DQB1_37_32632747_I	15	109	W	0.607286	0.0723348	4.63956e-17
DQB1	AA_DQB1_46_32632720	15	109	W	0.607286	0.0723348	4.63956e-17
DQB1	AA_DQB1_47_32632717	15	109	W	0.607286	0.0723348	4.63956e-17
DQB1	AA_DQB1_52_32632702	15	109	W	0.607286	0.0723348	4.63956e-17
DQB1	AA_DQB1_55_32632693_L	15	109	W	0.607286	0.0723348	4.63956e-17
DQB1	AA_DQB1_71_32632645_K	15	109	W	0.607286	0.0723348	4.63956e-17
DQB1	AA_DQB1_74_32632636_A	15	109	W	0.607286	0.0723348	4.63956e-17
DQB1	AA_DQB1_71_32632645_TD	16	112	E	-0.559701	0.0666752	4.68117e-17
DQB1	AA_DQB1_77_32632627	16	112	E	0.559701	0.0666752	4.68117e-17
DQB1	AA_DQB1_37_32632747_Y	15	109	W	-0.596906	0.0711227	4.75406e-17
DRB1	AA_DRB1_26_32552091_Y	16	110	P	0.683492	0.0814466	4.7836e-17
DQB1	AA_DQB1_135_32629904_D	15	111	D	0.908318	0.108269	4.88338e-17
DQB1	AA_DQB1_135_32629904_G	15	111	D	-0.908318	0.108269	4.88338e-17
DRB1	AA_DRB1_30_32552079_CR	14	109	K	-0.808268	0.0963627	4.95438e-17
DQA1	AA_DQA1_207_32610461	13	109	R	0.654258	0.0780133	5.00887e-17
DQB1	AA_DQB1_56_32632690	16	109	R	-1.11263	0.132673	5.01724e-17
DQB1	AA_DQB1_70_32632648_E	16	109	R	-1.11263	0.132673	5.01724e-17
DQB1	AA_DQB1_71_32632645_D	16	109	R	-1.11263	0.132673	5.01724e-17
DRB1	AA_DRB1_13_32552130_HYG	15	108	Y	0.506134	0.060358	5.04936e-17
DRB1	AA_DRB1_71_32551956_E	12	109	K	0.682293	0.0813676	5.05927e-17
DRB1	AA_DRB1_67_32551968_L	15	107	K	-0.464637	0.0554469	5.29962e-17
DRB1	AA_DRB1_11_32552136_SL	13	109	E	0.460583	0.0549651	5.31279e-17
DRB1	AA_DRB1_11_32552136_L	13	109	K	-0.825037	0.0984612	5.32404e-17
DRB1	AA_DRB1_30_32552079_C	13	109	K	-0.825037	0.0984612	5.32404e-17
DRB1	AA_DRB1_96_32549611_E	13	109	K	-0.825037	0.0984612	5.32404e-17
DRB1	AA_DRB1_11_32552136_G	16	112	H	-0.837245	0.0999188	5.32643e-17
DRB1	AA_DRB1_13_32552130_Y	16	112	H	-0.837245	0.0999188	5.32643e-17
DRB1	AA_DRB1_14_32552127	16	112	H	-0.837245	0.0999188	5.32643e-17
DRB1	AA_DRB1_25_32552094	16	112	H	-0.837245	0.0999188	5.32643e-17
DRB1	AA_DRB1_30_32552079_L	16	112	H	-0.837245	0.0999188	5.32643e-17
DRB1	AA_DRB1_74_32551947_Q	16	112	H	-0.837245	0.0999188	5.32643e-17
DQB1	AA_DQB1_75_32632633	12	109	K	-0.538186	0.0642536	5.47685e-17
DQB1	AA_DQB1_71_32632645_T	12	109	K	0.538186	0.0642536	5.47685e-17
DQB1	AA_DQB1_74_32632636_E	12	109	K	0.538186	0.0642536	5.47685e-17
DRB1	AA_DRB1_37_32552058_YN	17	111	Y	0.560494	0.0669172	5.47902e-17
DRB1	AA_DRB1_30_32552079_CR	13	113	D	0.800703	0.095598	5.4885e-17
DRB1	AA_DRB1_11_32552136_VL	15	109	K	-0.540245	0.0645062	5.51852e-17
DRB1	AA_DRB1_11_32552136_SG	15	113	H	-0.472233	0.0563986	5.61077e-17
DRB1	AA_DRB1_13_32552130_HRF	15	113	H	0.472233	0.0563986	5.61077e-17
DRB1	AA_DRB1_11_32552136_G	16	109	Q	0.82474	0.0985055	5.6394e-17
DRB1	AA_DRB1_13_32552130_Y	16	109	Q	0.82474	0.0985055	5.6394e-17
DRB1	AA_DRB1_14_32552127	16	109	Q	0.82474	0.0985055	5.6394e-17
DRB1	AA_DRB1_25_32552094	16	109	Q	0.82474	0.0985055	5.6394e-17
DRB1	AA_DRB1_30_32552079_L	16	109	Q	0.82474	0.0985055	5.6394e-17
DRB1	AA_DRB1_74_32551947_Q	16	109	Q	0.82474	0.0985055	5.6394e-17
DRB1	AA_DRB1_37_32552058_Y	14	110	E	0.542874	0.0648446	5.6689e-17
DRB1	AA_DRB1_67_32551968_L	14	112	H	0.459558	0.0548999	5.7208e-17
DQB1	AA_DQB1_.5_32634301_L	16	111.1	K	0.572638	0.0684095	5.7259e-17
DQB1	AA_DQB1_.5_32634301_PS	16	111.1	K	-0.572638	0.0684095	5.7259e-17
C	AA_C_99_31239101_YF	15	110	Y	0.590543	0.0705594	5.78855e-17
DRB1	AA_DRB1_13_32552130_HSY	13	108	P	0.503986	0.0602349	5.90981e-17
C	AA_C_99_31239101_S	18	111	Y	-0.651017	0.0778147	5.9483e-17
DRB1	AA_DRB1_26_32552091_Y	14	108	T	-0.67478	0.0806715	6.03508e-17
DRB1	AA_DRB1_30_32552079_YLR	14	112	D	-0.670138	0.0801238	6.07389e-17
DQB1	AA_DQB1_37_32632747_Y	14	109	G	0.582823	0.0696991	6.16684e-17
DRB1	AA_DRB1_67_32551968_L	16	109	K	-0.46158	0.055201	6.17659e-17
DRB1	AA_DRB1_13_32552130_HFG	15	109	S	0.476912	0.0570378	6.20183e-17
DRB1	AA_DRB1_13_32552130_HS	12	109	D	0.539564	0.0645665	6.44928e-17
DRB1	AA_DRB1_96_32549611_Q	14	112	P	0.612082	0.0732471	6.46577e-17
DRB1	AA_DRB1_71_32551956_KA	17	109	F	0.482821	0.0577891	6.54922e-17
DRB1	AA_DRB1_71_32551956_KA	15	110	P	0.479767	0.0574612	6.86037e-17
DRB1	AA_DRB1_11_32552136_VG	13	109	Q	0.497371	0.0596036	7.14196e-17
DRB1	AA_DRB1_11_32552136_VSL	16	112	D	0.562802	0.0674457	7.15027e-17
DQB1	AA_DQB1_66_32632660	12	109	W	0.558781	0.0669641	7.15229e-17
DQB1	AA_DQB1_67_32632657	12	109	W	0.558781	0.0669641	7.15229e-17
DQB1	AA_DQB1_57_32632687_AV	14	112	V	-0.505769	0.060635	7.35388e-17
DRB1	AA_DRB1_13_32552130_RS	13	113	G	0.48075	0.057639	7.38519e-17
B	AA_B_156_31324024_R	16	111	Y	-0.64458	0.0772993	7.50751e-17
DQB1	AA_DQB1_55_32632693_R	13	109	Q	-0.479508	0.0575238	7.69634e-17
DQA1	AA_DQA1_107_32609805	15	111	H	0.65218	0.0782395	7.70468e-17
DQA1	AA_DQA1_156_32609952	15	111	H	0.65218	0.0782395	7.70468e-17
DQA1	AA_DQA1_161_32609967	15	111	H	0.65218	0.0782395	7.70468e-17
DQA1	AA_DQA1_163_32609973	15	111	H	0.65218	0.0782395	7.70468e-17
DQA1	AA_DQA1_175_32610009_K	15	111	H	0.65218	0.0782395	7.70468e-17
DQA1	AA_DQA1_75_32609296	15	111	H	0.65218	0.0782395	7.70468e-17
DRB1	AA_DRB1_74_32551947_A	15	109	E	0.496749	0.0596089	7.85037e-17
DRB1	AA_DRB1_37_32552058_SN	13	109	Q	-0.438185	0.0525869	7.90918e-17
DRB1	AA_DRB1_13_32552130_HS	16	111	Y	0.557811	0.0669559	8.01546e-17
DRB1	AA_DRB1_70_32551959_Q	16	111.1	K	-0.462555	0.0555239	8.03367e-17
B	AA_B_9_31324710_D	12	109	W	0.725596	0.08712	8.17369e-17
DRB1	AA_DRB1_13_32552130_F	15	111	V	-0.734235	0.0881949	8.42305e-17
DRB1	AA_DRB1_30_32552079_YLH	15	111	V	0.734235	0.0881949	8.42305e-17
DRB1	AA_DRB1_31_32552076_F	15	111	V	0.734235	0.0881949	8.42305e-17
DRB1	AA_DRB1_67_32551968_I	12	113	K	0.490807	0.0589604	8.47923e-17
DRB1	AA_DRB1_189_32548632_S	13	109	R	-1.17966	0.141763	8.69626e-17
DRB1	AA_DRB1_74_32551947_L	13	109	R	-1.17966	0.141763	8.69626e-17
DRB1	AA_DRB1_189_32548632_R	13	109	R	1.17966	0.141763	8.69626e-17
DQB1	AA_DQB1_57_32632687_AS	15	109	E	-0.487002	0.0585266	8.71943e-17
DQB1	AA_DQB1_55_32632693_P	13	110	E	0.538461	0.0647139	8.74851e-17
DQB1	AA_DQB1_125_32629934_AS	13	113	E	0.555319	0.0667452	8.79784e-17
DQB1	AA_DQB1_125_32629934_G	13	113	E	-0.555319	0.0667452	8.79784e-17
DRB1	AA_DRB1_11_32552136_VSD	17	110	W	0.588461	0.0707462	8.95217e-17
DRB1	AA_DRB1_9_32552142_W	17	110	W	-0.588461	0.0707462	8.95217e-17
DQB1	AA_DQB1_38_32632744	14	110	R	0.482447	0.0580044	8.98989e-17
DRB1	AA_DRB1_71_32551956_KR	18	110	Y	0.524902	0.0631148	9.05026e-17
DRB1	AA_DRB1_47_32552028	16	111	Y	-0.472115	0.0567683	9.05914e-17
DRB1	AA_DRB1_74_32551947_QL	16	112	T	0.701344	0.0843334	9.07296e-17
DQB1	AA_DQB1_9_32632831_Y	12	109	Y	0.608133	0.0731255	9.07603e-17
DRB1	AA_DRB1_13_32552130_HFG	16	109	S	0.487467	0.0586175	9.09348e-17
DRB1	AA_DRB1_67_32551968_I	14	112	H	-0.481732	0.057951	9.3514e-17
DRB1	AA_DRB1_71_32551956_KA	14	109	V	0.470442	0.0566042	9.4834e-17
DRB1	AA_DRB1_11_32552136_VSL	15	107	K	-0.564833	0.067981	9.67682e-17
DRB1	AA_DRB1_13_32552130_SF	16	110	Y	0.483596	0.0582119	9.7728e-17
DRB1	AA_DRB1_11_32552136_VSL	13	109	E	0.539627	0.064964	9.85163e-17
DQB1	AA_DQB1_.5_32634301_L	13	113	E	-0.562642	0.0677389	9.89451e-17
DQB1	AA_DQB1_.5_32634301_PS	13	113	E	0.562642	0.0677389	9.89451e-17
DQB1	AA_DQB1_74_32632636_S	14	112	E	0.616475	0.0742271	9.96066e-17
DQB1	AA_DQB1_71_32632645_TK	14	112	E	-0.616475	0.0742271	9.96066e-17
DQB1	AA_DQB1_.18_32634340_A	14	112	H	0.488798	0.0588572	9.99804e-17
DQB1	AA_DQB1_.18_32634340_V	14	112	H	-0.488798	0.0588572	9.99804e-17
DRB1	AA_DRB1_67_32551968_L	15	109	K	-0.455048	0.0547937	1.00026e-16
DRB1	AA_DRB1_11_32552136_VSL	16	111.1	Y	0.562697	0.0677695	1.01428e-16
B	AA_B_67_31324536_Y	16	110	Y	-0.613217	0.0738948	1.05413e-16
B	AA_B_70_31324527_Q	16	110	Y	-0.613217	0.0738948	1.05413e-16
DQA1	AA_DQA1_207_32610461	14	109	K	0.642845	0.077469	1.05795e-16
DRB1	AA_DRB1_32_32552073	13	108	T	-0.49853	0.0600901	1.07348e-16
DRB1	AA_DRB1_11_32552136_PD	12	113	P	0.601726	0.0725505	1.09606e-16
DQB1	AA_DQB1_57_32632687_D	16	111.1	Y	-0.493502	0.0595555	1.16701e-16
B	AA_B_67_31324536_Y	17	111	Y	-0.617046	0.0744836	1.18783e-16
B	AA_B_70_31324527_Q	17	111	Y	-0.617046	0.0744836	1.18783e-16
DQB1	AA_DQB1_57_32632687_AV	13	113	E	0.498473	0.0601727	1.19068e-16
DRB1	AA_DRB1_11_32552136_PD	14	108	W	-0.601335	0.072611	1.2153e-16
DRB1	AA_DRB1_13_32552130_HSG	13	109	Q	0.555544	0.0670839	1.21807e-16
B	AA_B_156_31324024_R	17	110	Y	-0.638459	0.0770969	1.2188e-16
DQB1	AA_DQB1_.5_32634301_L	14	110	G	0.562574	0.0679445	1.23276e-16
DQB1	AA_DQB1_.5_32634301_PS	14	110	G	-0.562574	0.0679445	1.23276e-16
C	AA_C_99_31239101_S	16	111.1	Y	-0.638275	0.0770962	1.24283e-16
DRB1	AA_DRB1_11_32552136_V	12	109	Q	0.643981	0.0777948	1.25322e-16
DRB1	AA_DRB1_120_32549539_N	12	109	Q	0.643981	0.0777948	1.25322e-16
DRB1	AA_DRB1_120_32549539_S	12	109	Q	-0.643981	0.0777948	1.25322e-16
DQB1	AA_DQB1_26_32632780_L	15	109	S	-0.478091	0.057764	1.26707e-16
DRB1	AA_DRB1_86_32551911	15	109	S	-0.43217	0.0522385	1.30613e-16
DQB1	AA_DQB1_9_32632831_Y	13	109	D	0.601404	0.0727153	1.33202e-16
DRB1	AA_DRB1_30_32552079_YL	14	112	E	-0.663582	0.080265	1.36928e-16
DQB1	AA_DQB1_.27_32634367_A	16	112	D	-0.703557	0.0851241	1.39602e-16
DQB1	AA_DQB1_.5_32634301_PL	16	112	D	-0.703557	0.0851241	1.39602e-16
DQB1	AA_DQB1_.9_32634313_M	16	112	D	-0.703557	0.0851241	1.39602e-16
DQB1	AA_DQB1_116_32629961_V	16	112	D	-0.703557	0.0851241	1.39602e-16
DQB1	AA_DQB1_125_32629934_AG	16	112	D	-0.703557	0.0851241	1.39602e-16
DQB1	AA_DQB1_224_32629128_Q	16	112	D	-0.703557	0.0851241	1.39602e-16
DQB1	AA_DQB1_.27_32634367_S	16	112	D	0.703557	0.0851241	1.39602e-16
DQB1	AA_DQB1_.5_32634301_S	16	112	D	0.703557	0.0851241	1.39602e-16
DQB1	AA_DQB1_.9_32634313_I	16	112	D	0.703557	0.0851241	1.39602e-16
DQB1	AA_DQB1_116_32629961_I	16	112	D	0.703557	0.0851241	1.39602e-16
DQB1	AA_DQB1_125_32629934_S	16	112	D	0.703557	0.0851241	1.39602e-16
DQB1	AA_DQB1_14_32632816	16	112	D	0.703557	0.0851241	1.39602e-16
DQB1	AA_DQB1_224_32629128_R	16	112	D	0.703557	0.0851241	1.39602e-16
DQB1	AA_DQB1_71_32632645_A	16	112	D	0.703557	0.0851241	1.39602e-16
DRB1	AA_DRB1_47_32552028	15	109	S	-0.450847	0.054551	1.40055e-16
DRB1	AA_DRB1_11_32552136_VSD	13	113	E	0.582181	0.070442	1.40062e-16
DRB1	AA_DRB1_9_32552142_W	13	113	E	-0.582181	0.070442	1.40062e-16
DQB1	AA_DQB1_57_32632687_AV	15	111	Y	0.492811	0.0596308	1.40425e-16
DRB1	AA_DRB1_47_32552028	12	113	K	0.472408	0.0571768	1.42979e-16
DRB1	AA_DRB1_13_32552130_RG	13	109	L	0.550318	0.0666202	1.45028e-16
DRB1	AA_DRB1_96_32549611_HE	15	111	Y	0.503462	0.0609518	1.45685e-16
DRB1	AA_DRB1_11_32552136_VP	15	111	Y	-0.503462	0.0609518	1.45685e-16
DRB1	AA_DRB1_96_32549611_YQ	15	111	Y	-0.503462	0.0609518	1.45685e-16
DRB1	AA_DRB1_11_32552136_PG	17	111.1	Y	-0.56905	0.0689029	1.47235e-16
DRB1	AA_DRB1_13_32552130_RY	17	111.1	Y	-0.56905	0.0689029	1.47235e-16
DRB1	AA_DRB1_13_32552130_HFG	14	109	R	-0.47746	0.0578219	1.48858e-16
DRB1	AA_DRB1_11_32552136_G	15	112	F	-0.83405	0.101015	1.49738e-16
DRB1	AA_DRB1_13_32552130_Y	15	112	F	-0.83405	0.101015	1.49738e-16
DRB1	AA_DRB1_14_32552127	15	112	F	-0.83405	0.101015	1.49738e-16
DRB1	AA_DRB1_25_32552094	15	112	F	-0.83405	0.101015	1.49738e-16
DRB1	AA_DRB1_30_32552079_L	15	112	F	-0.83405	0.101015	1.49738e-16
DRB1	AA_DRB1_74_32551947_Q	15	112	F	-0.83405	0.101015	1.49738e-16
DRB1	AA_DRB1_74_32551947_AL	15	109	W	-0.519904	0.0629828	1.52288e-16
DRB1	AA_DRB1_26_32552091_F	16	111.1	E	-0.531879	0.0644377	1.5297e-16
DQB1	AA_DQB1_56_32632690	18	111	R	-1.11906	0.135585	1.53758e-16
DQB1	AA_DQB1_70_32632648_E	18	111	R	-1.11906	0.135585	1.53758e-16
DQB1	AA_DQB1_71_32632645_D	18	111	R	-1.11906	0.135585	1.53758e-16
DRB1	AA_DRB1_26_32552091_Y	12	109	Y	0.663852	0.0804333	1.53891e-16
DRB1	AA_DRB1_26_32552091_Y	15	109	W	0.669943	0.0811822	1.55327e-16
DRB1	AA_DRB1_74_32551947_R	15	109	M	0.672821	0.0815465	1.57378e-16
DRB1	AA_DRB1_77_32551938	15	109	M	0.672821	0.0815465	1.57378e-16
DRB1	AA_DRB1_71_32551956_E	15	111	K	0.668563	0.0810668	1.62324e-16
DRB1	AA_DRB1_11_32552136_VLD	15	111	V	-0.513827	0.0623192	1.65032e-16
DRB1	AA_DRB1_13_32552130_HF	15	111	V	-0.513827	0.0623192	1.65032e-16
DRB1	AA_DRB1_10_32552139_E	15	111	E	1.99732	0.242244	1.65104e-16
DRB1	AA_DRB1_166_32549401_Q	15	111	E	1.99732	0.242244	1.65104e-16
DRB1	AA_DRB1_231_32548031_P	15	111	E	1.99732	0.242244	1.65104e-16
DRB1	AA_DRB1_30_32552079_R	15	111	E	1.99732	0.242244	1.65104e-16
DRB1	AA_DRB1_31_32552076_V	15	111	E	1.99732	0.242244	1.65104e-16
DRB1	AA_DRB1_38_32552055_A	15	111	E	1.99732	0.242244	1.65104e-16
DRB1	AA_DRB1_40_32552049	15	111	E	1.99732	0.242244	1.65104e-16
DRB1	AA_DRB1_166_32549401_R	15	111	E	-1.99732	0.242244	1.65104e-16
DRB1	AA_DRB1_231_32548031_Q	15	111	E	-1.99732	0.242244	1.65104e-16
DRB1	AA_DRB1_4_32557421_R	15	107	R	-0.774527	0.0939513	1.66657e-16
DRB1	AA_DRB1_11_32552136_GD	15	107	R	0.774527	0.0939513	1.66657e-16
DRB1	AA_DRB1_30_32552079_LG	15	107	R	0.774527	0.0939513	1.66657e-16
DRB1	AA_DRB1_4_32557421_Q	15	107	R	0.774527	0.0939513	1.66657e-16
DRB1	AA_DRB1_78_32551935	15	107	R	0.774527	0.0939513	1.66657e-16
DRB1	AA_DRB1_70_32551959_Q	14	112	F	0.458016	0.0555667	1.68465e-16
DRB1	AA_DRB1_70_32551959_Q	15	112	K	-0.452004	0.0548466	1.70438e-16
DQB1	AA_DQB1_38_32632744	16	112	E	0.548406	0.0665444	1.70481e-16
DRB1	AA_DRB1_74_32551947_RL	13	110	P	0.607324	0.0736951	1.70729e-16
DRB1	AA_DRB1_26_32552091_F	14	112	E	-0.524216	0.0636292	1.74235e-16
DRB1	AA_DRB1_13_32552130_HSF	14	110	G	-0.515384	0.0625606	1.74883e-16
B	AA_B_156_31324024_D	14	108	W	0.573502	0.0696271	1.76942e-16
DRB1	AA_DRB1_13_32552130_HSY	13	109	Q	0.467678	0.0567838	1.77875e-16
DRB1	AA_DRB1_71_32551956_K	14	109	W	0.570276	0.0692537	1.80158e-16
DQB1	AA_DQB1_.21_32634349_G	13	109	H	0.512508	0.062258	1.84114e-16
DQB1	AA_DQB1_.4_32634298_V	13	109	H	0.512508	0.062258	1.84114e-16
DQB1	AA_DQB1_.5_32634301_P	13	109	H	0.512508	0.062258	1.84114e-16
DQB1	AA_DQB1_.6_32634304_T	13	109	H	0.512508	0.062258	1.84114e-16
DQB1	AA_DQB1_.6_32634304_TA	13	109	H	0.512508	0.062258	1.84114e-16
DQB1	AA_DQB1_203_32629191_I	13	109	H	0.512508	0.062258	1.84114e-16
DQB1	AA_DQB1_.21_32634349_D	13	109	H	-0.512508	0.062258	1.84114e-16
DQB1	AA_DQB1_.4_32634298_L	13	109	H	-0.512508	0.062258	1.84114e-16
DQB1	AA_DQB1_.6_32634304_S	13	109	H	-0.512508	0.062258	1.84114e-16
DQB1	AA_DQB1_203_32629191_V	13	109	H	-0.512508	0.062258	1.84114e-16
DRB1	AA_DRB1_70_32551959_D	13	113	D	-0.452299	0.0549488	1.8523e-16
DQB1	AA_DQB1_125_32629934_A	13	109	H	0.511105	0.0620959	1.85829e-16
DQB1	AA_DQB1_220_32629140_H	13	109	H	0.511105	0.0620959	1.85829e-16
DQB1	AA_DQB1_220_32629140_R	13	109	H	-0.511105	0.0620959	1.85829e-16
DQB1	AA_DQB1_221_32629137_H	13	109	H	0.511105	0.0620959	1.85829e-16
DQB1	AA_DQB1_221_32629137_Q	13	109	H	-0.511105	0.0620959	1.85829e-16
DQB1	AA_DQB1_53_32632699	13	109	H	-0.511105	0.0620959	1.85829e-16
DQB1	AA_DQB1_84_32632606_E	13	109	H	-0.511105	0.0620959	1.85829e-16
DQB1	AA_DQB1_84_32632606_Q	13	109	H	0.511105	0.0620959	1.85829e-16
DQB1	AA_DQB1_85_32632603_L	13	109	H	0.511105	0.0620959	1.85829e-16
DQB1	AA_DQB1_85_32632603_V	13	109	H	-0.511105	0.0620959	1.85829e-16
DQB1	AA_DQB1_86_32632600_E	13	109	H	0.511105	0.0620959	1.85829e-16
DQB1	AA_DQB1_87_32632597_L	13	109	H	0.511105	0.0620959	1.85829e-16
DQB1	AA_DQB1_89_32632591_G	13	109	H	-0.511105	0.0620959	1.85829e-16
DQB1	AA_DQB1_89_32632591_T	13	109	H	0.511105	0.0620959	1.85829e-16
DQB1	AA_DQB1_90_32632588_I	13	109	H	-0.511105	0.0620959	1.85829e-16
DQB1	AA_DQB1_90_32632588_T	13	109	H	0.511105	0.0620959	1.85829e-16
DRB1	AA_DRB1_13_32552130_SF	14	112	D	0.475066	0.0577217	1.86758e-16
DRB1	AA_DRB1_11_32552136_PD	13	109	Q	-0.554647	0.067427	1.93748e-16
DRB1	AA_DRB1_74_32551947_R	17	110	P	0.688821	0.0837413	1.9425e-16
DRB1	AA_DRB1_77_32551938	17	110	P	0.688821	0.0837413	1.9425e-16
DQB1	AA_DQB1_.21_32634349_G	18	111	Y	0.523033	0.0635973	1.96585e-16
DQB1	AA_DQB1_.4_32634298_V	18	111	Y	0.523033	0.0635973	1.96585e-16
DQB1	AA_DQB1_.5_32634301_P	18	111	Y	0.523033	0.0635973	1.96585e-16
DQB1	AA_DQB1_.6_32634304_T	18	111	Y	0.523033	0.0635973	1.96585e-16
DQB1	AA_DQB1_.6_32634304_TA	18	111	Y	0.523033	0.0635973	1.96585e-16
DQB1	AA_DQB1_203_32629191_I	18	111	Y	0.523033	0.0635973	1.96585e-16
DQB1	AA_DQB1_.21_32634349_D	18	111	Y	-0.523033	0.0635973	1.96585e-16
DQB1	AA_DQB1_.4_32634298_L	18	111	Y	-0.523033	0.0635973	1.96585e-16
DQB1	AA_DQB1_.6_32634304_S	18	111	Y	-0.523033	0.0635973	1.96585e-16
DQB1	AA_DQB1_203_32629191_V	18	111	Y	-0.523033	0.0635973	1.96585e-16
DRB1	AA_DRB1_96_32549611_Q	17	112	Q	0.609514	0.0741218	1.98244e-16
DQA1	AA_DQA1_34_32609173	12	109	K	-0.521587	0.0634395	2.00451e-16
DRB1	AA_DRB1_57_32551998_DA	15	111	T	-0.610979	0.0743197	2.01886e-16
DRB1	AA_DRB1_11_32552136_PG	15	107	K	0.566419	0.0689152	2.05085e-16
DRB1	AA_DRB1_13_32552130_RY	15	107	K	0.566419	0.0689152	2.05085e-16
DQB1	AA_DQB1_55_32632693_R	16	111	Y	-0.508819	0.0619506	2.15171e-16
DRB1	AA_DRB1_11_32552136_VLG	15	112	K	-0.490775	0.0597706	2.1939e-16
DRB1	AA_DRB1_96_32549611_YE	15	109	K	-0.540851	0.0658697	2.19492e-16
DRB1	AA_DRB1_96_32549611_QH	15	109	K	0.540851	0.0658697	2.19492e-16
DRB1	AA_DRB1_.1_32557433_A	14	108	W	0.659671	0.080344	2.20101e-16
DRB1	AA_DRB1_.1_32557433_S	14	108	W	-0.659671	0.080344	2.20101e-16
DRB1	AA_DRB1_71_32551956_A	14	108	W	-0.659671	0.080344	2.20101e-16
DRB1	AA_DRB1_37_32552058_YL	15	110	R	-0.492863	0.0600743	2.32086e-16
DRB1	AA_DRB1_71_32551956_R	14	112	W	-0.454913	0.0554546	2.33812e-16
DRB1	AA_DRB1_67_32551968_L	14	109	M	0.445592	0.0543214	2.34691e-16
B	AA_B_80_31324497_T	12	108	I	0.534254	0.0651349	2.35911e-16
DRB1	AA_DRB1_13_32552130_HRY	16	110	Y	-0.479609	0.0585167	2.48304e-16
DQB1	AA_DQB1_140_32629889_T	13	110	P	-0.554687	0.0676783	2.48651e-16
DQB1	AA_DQB1_182_32629763_N	13	110	P	-0.554687	0.0676783	2.48651e-16
DQB1	AA_DQB1_140_32629889_A	13	110	P	0.554687	0.0676783	2.48651e-16
DQB1	AA_DQB1_182_32629763_S	13	110	P	0.554687	0.0676783	2.48651e-16
DRB1	AA_DRB1_74_32551947_RL	15	109	L	0.61451	0.0749853	2.50432e-16
DRB1	AA_DRB1_11_32552136_VL	14	112	K	-0.539173	0.0657924	2.50459e-16
DRB1	AA_DRB1_70_32551959_Q	15	111	K	-0.450125	0.0549324	2.52316e-16
DQB1	AA_DQB1_57_32632687_V	14	112	E	0.656525	0.0801475	2.58069e-16
DRB1	AA_DRB1_13_32552130_HRY	18	111	Y	-0.482994	0.0589758	2.61897e-16
DQB1	AA_DQB1_75_32632633	16	111	Y	0.527919	0.0644616	2.61941e-16
DQB1	AA_DQB1_71_32632645_T	16	111	Y	-0.527919	0.0644616	2.61941e-16
DQB1	AA_DQB1_74_32632636_E	16	111	Y	-0.527919	0.0644616	2.61941e-16
DRB1	AA_DRB1_57_32551998_DA	16	112	H	0.614772	0.0750678	2.62197e-16
DRB1	AA_DRB1_11_32552136_VSG	18	111	Y	0.539989	0.0659454	2.64665e-16
DQB1	AA_DQB1_30_32632768_Y	14	108	G	0.497302	0.060738	2.66367e-16
DRB1	AA_DRB1_70_32551959_D	16	112	H	-0.452885	0.0553279	2.71235e-16
DQB1	AA_DQB1_.10_32634316_A	14	109	G	0.580791	0.0709708	2.75661e-16
DQB1	AA_DQB1_.10_32634316_S	14	109	G	-0.580791	0.0709708	2.75661e-16
DQB1	AA_DQB1_28_32632774	14	109	G	-0.580791	0.0709708	2.75661e-16
DQB1	AA_DQB1_30_32632768_S	14	109	G	-0.580791	0.0709708	2.75661e-16
DQB1	AA_DQB1_37_32632747_I	14	109	G	-0.580791	0.0709708	2.75661e-16
DQB1	AA_DQB1_46_32632720	14	109	G	-0.580791	0.0709708	2.75661e-16
DQB1	AA_DQB1_47_32632717	14	109	G	-0.580791	0.0709708	2.75661e-16
DQB1	AA_DQB1_52_32632702	14	109	G	-0.580791	0.0709708	2.75661e-16
DQB1	AA_DQB1_55_32632693_L	14	109	G	-0.580791	0.0709708	2.75661e-16
DQB1	AA_DQB1_71_32632645_K	14	109	G	-0.580791	0.0709708	2.75661e-16
DQB1	AA_DQB1_74_32632636_A	14	109	G	-0.580791	0.0709708	2.75661e-16
DRB1	AA_DRB1_74_32551947_AL	14	109	W	-0.513827	0.0628057	2.80983e-16
DQB1	AA_DQB1_.27_32634367_S	14	112	E	0.693988	0.0848434	2.84703e-16
DQB1	AA_DQB1_.5_32634301_S	14	112	E	0.693988	0.0848434	2.84703e-16
DQB1	AA_DQB1_.9_32634313_I	14	112	E	0.693988	0.0848434	2.84703e-16
DQB1	AA_DQB1_116_32629961_I	14	112	E	0.693988	0.0848434	2.84703e-16
DQB1	AA_DQB1_125_32629934_S	14	112	E	0.693988	0.0848434	2.84703e-16
DQB1	AA_DQB1_14_32632816	14	112	E	0.693988	0.0848434	2.84703e-16
DQB1	AA_DQB1_224_32629128_R	14	112	E	0.693988	0.0848434	2.84703e-16
DQB1	AA_DQB1_71_32632645_A	14	112	E	0.693988	0.0848434	2.84703e-16
DQB1	AA_DQB1_.27_32634367_A	14	112	E	-0.693988	0.0848434	2.84703e-16
DQB1	AA_DQB1_.5_32634301_PL	14	112	E	-0.693988	0.0848434	2.84703e-16
DQB1	AA_DQB1_.9_32634313_M	14	112	E	-0.693988	0.0848434	2.84703e-16
DQB1	AA_DQB1_116_32629961_V	14	112	E	-0.693988	0.0848434	2.84703e-16
DQB1	AA_DQB1_125_32629934_AG	14	112	E	-0.693988	0.0848434	2.84703e-16
DQB1	AA_DQB1_224_32629128_Q	14	112	E	-0.693988	0.0848434	2.84703e-16
DRB1	AA_DRB1_13_32552130_SF	17	111	Y	0.479866	0.0586955	2.94582e-16
DQB1	AA_DQB1_.10_32634316_A	15	109	Y	-0.591158	0.0723125	2.95764e-16
DQB1	AA_DQB1_.10_32634316_S	15	109	Y	0.591158	0.0723125	2.95764e-16
DQB1	AA_DQB1_28_32632774	15	109	Y	0.591158	0.0723125	2.95764e-16
DQB1	AA_DQB1_30_32632768_S	15	109	Y	0.591158	0.0723125	2.95764e-16
DQB1	AA_DQB1_37_32632747_I	15	109	Y	0.591158	0.0723125	2.95764e-16
DQB1	AA_DQB1_46_32632720	15	109	Y	0.591158	0.0723125	2.95764e-16
DQB1	AA_DQB1_47_32632717	15	109	Y	0.591158	0.0723125	2.95764e-16
DQB1	AA_DQB1_52_32632702	15	109	Y	0.591158	0.0723125	2.95764e-16
DQB1	AA_DQB1_55_32632693_L	15	109	Y	0.591158	0.0723125	2.95764e-16
DQB1	AA_DQB1_71_32632645_K	15	109	Y	0.591158	0.0723125	2.95764e-16
DQB1	AA_DQB1_74_32632636_A	15	109	Y	0.591158	0.0723125	2.95764e-16
DQB1	AA_DQB1_71_32632645_TD	16	112	D	-0.538926	0.0659354	2.99455e-16
DQB1	AA_DQB1_77_32632627	16	112	D	0.538926	0.0659354	2.99455e-16
DRB1	AA_DRB1_13_32552130_HSY	14	112	V	-0.500985	0.0612964	3.00423e-16
DRB1	AA_DRB1_13_32552130_HG	13	109	R	-0.644269	0.0788372	3.02961e-16
DQA1	AA_DQA1_175_32610009_E	15	110	R	-0.505779	0.0618992	3.05806e-16
DRB1	AA_DRB1_30_32552079_CR	15	112	K	-0.788417	0.0964926	3.06482e-16
DRB1	AA_DRB1_74_32551947_RE	14	109	M	0.556191	0.0680958	3.14126e-16
DRB1	AA_DRB1_11_32552136_L	15	112	E	0.798252	0.0977515	3.18438e-16
DRB1	AA_DRB1_30_32552079_C	15	112	E	0.798252	0.0977515	3.18438e-16
DRB1	AA_DRB1_96_32549611_E	15	112	E	0.798252	0.0977515	3.18438e-16
DRB1	AA_DRB1_13_32552130_RF	13	110	E	-0.497364	0.0609081	3.19283e-16
DRB1	AA_DRB1_11_32552136_VSL	17	111.1	Y	0.55564	0.0680498	3.20945e-16
DRB1	AA_DRB1_13_32552130_G	14	112	R	-0.873585	0.107009	3.25026e-16
DRB1	AA_DRB1_16_32552121_H	14	112	R	0.873585	0.107009	3.25026e-16
DRB1	AA_DRB1_16_32552121_Y	14	112	R	-0.873585	0.107009	3.25026e-16
DQA1	AA_DQA1_25_32609146	17	112	H	-0.653062	0.0799971	3.25274e-16
DQB1	AA_DQB1_38_32632744	14	109	G	-0.529878	0.0649092	3.25804e-16
DQB1	AA_DQB1_140_32629889_T	16	110	R	-0.524232	0.0642176	3.25819e-16
DQB1	AA_DQB1_182_32629763_N	16	110	R	-0.524232	0.0642176	3.25819e-16
DQB1	AA_DQB1_140_32629889_A	16	110	R	0.524232	0.0642176	3.25819e-16
DQB1	AA_DQB1_182_32629763_S	16	110	R	0.524232	0.0642176	3.25819e-16
DRB1	AA_DRB1_71_32551956_K	14	112	H	0.561166	0.0687492	3.28108e-16
DQB1	AA_DQB1_55_32632693_R	13	109	H	-0.493267	0.06044	3.31504e-16
DRB1	AA_DRB1_13_32552130_RS	12	109	K	0.466547	0.0571682	3.3239e-16
DQA1	AA_DQA1_47_32609212_K	15	107	R	0.870416	0.106657	3.32481e-16
DQA1	AA_DQA1_52_32609227_H	15	107	R	0.870416	0.106657	3.32481e-16
DQA1	AA_DQA1_54_32609233	15	107	R	0.870416	0.106657	3.32481e-16
DQB1	AA_DQB1_125_32629934_A	15	111	T	0.509276	0.0624318	3.4258e-16
DQB1	AA_DQB1_220_32629140_H	15	111	T	0.509276	0.0624318	3.4258e-16
DQB1	AA_DQB1_220_32629140_R	15	111	T	-0.509276	0.0624318	3.4258e-16
DQB1	AA_DQB1_221_32629137_H	15	111	T	0.509276	0.0624318	3.4258e-16
DQB1	AA_DQB1_221_32629137_Q	15	111	T	-0.509276	0.0624318	3.4258e-16
DQB1	AA_DQB1_53_32632699	15	111	T	-0.509276	0.0624318	3.4258e-16
DQB1	AA_DQB1_84_32632606_E	15	111	T	-0.509276	0.0624318	3.4258e-16
DQB1	AA_DQB1_84_32632606_Q	15	111	T	0.509276	0.0624318	3.4258e-16
DQB1	AA_DQB1_85_32632603_L	15	111	T	0.509276	0.0624318	3.4258e-16
DQB1	AA_DQB1_85_32632603_V	15	111	T	-0.509276	0.0624318	3.4258e-16
DQB1	AA_DQB1_86_32632600_E	15	111	T	0.509276	0.0624318	3.4258e-16
DQB1	AA_DQB1_87_32632597_L	15	111	T	0.509276	0.0624318	3.4258e-16
DQB1	AA_DQB1_89_32632591_G	15	111	T	-0.509276	0.0624318	3.4258e-16
DQB1	AA_DQB1_89_32632591_T	15	111	T	0.509276	0.0624318	3.4258e-16
DQB1	AA_DQB1_90_32632588_I	15	111	T	-0.509276	0.0624318	3.4258e-16
DQB1	AA_DQB1_90_32632588_T	15	111	T	0.509276	0.0624318	3.4258e-16
DRB1	AA_DRB1_11_32552136_PG	15	112	K	0.5588	0.0685044	3.43017e-16
DRB1	AA_DRB1_13_32552130_RY	15	112	K	0.5588	0.0685044	3.43017e-16
DQA1	AA_DQA1_11_32609104	15	111	T	-0.551791	0.0676485	3.44174e-16
DQA1	AA_DQA1_175_32610009_Q	15	111	T	-0.551791	0.0676485	3.44174e-16
DQA1	AA_DQA1_18_32609125	15	111	T	-0.551791	0.0676485	3.44174e-16
DQA1	AA_DQA1_218_32610494	15	111	T	-0.551791	0.0676485	3.44174e-16
DQA1	AA_DQA1_45_32609206	15	111	T	-0.551791	0.0676485	3.44174e-16
DQA1	AA_DQA1_47_32609212_R	15	111	T	-0.551791	0.0676485	3.44174e-16
DQA1	AA_DQA1_48_32609215	15	111	T	-0.551791	0.0676485	3.44174e-16
DQA1	AA_DQA1_50_32609221_E	15	111	T	-0.551791	0.0676485	3.44174e-16
DQA1	AA_DQA1_52_32609227_S	15	111	T	-0.551791	0.0676485	3.44174e-16
DQA1	AA_DQA1_53_32609230_K	15	111	T	-0.551791	0.0676485	3.44174e-16
DQA1	AA_DQA1_55_32609236	15	111	T	-0.551791	0.0676485	3.44174e-16
DQA1	AA_DQA1_56_32609239_G	15	111	T	-0.551791	0.0676485	3.44174e-16
DQA1	AA_DQA1_61_32609254	15	111	T	-0.551791	0.0676485	3.44174e-16
DQA1	AA_DQA1_64_32609263	15	111	T	-0.551791	0.0676485	3.44174e-16
DQA1	AA_DQA1_66_32609269	15	111	T	-0.551791	0.0676485	3.44174e-16
DQA1	AA_DQA1_69_32609278_A	15	111	T	-0.551791	0.0676485	3.44174e-16
DQA1	AA_DQA1_76_32609299_M	15	111	T	-0.551791	0.0676485	3.44174e-16
DQA1	AA_DQA1_80_32609311	15	111	T	-0.551791	0.0676485	3.44174e-16
DRB1	AA_DRB1_233_32548025_R	13	109	D	0.492755	0.0604159	3.46143e-16
DRB1	AA_DRB1_233_32548025_T	13	109	D	-0.492755	0.0604159	3.46143e-16
DQA1	AA_DQA1_25_32609146	15	112	F	-0.66781	0.0818796	3.46282e-16
DRB1	AA_DRB1_74_32551947_R	15	109	L	0.682877	0.0837276	3.46479e-16
DRB1	AA_DRB1_77_32551938	15	109	L	0.682877	0.0837276	3.46479e-16
DRB1	AA_DRB1_11_32552136_VSL	14	108	W	0.556413	0.0682259	3.47872e-16
DQB1	AA_DQB1_57_32632687_AV	16	111.1	Y	0.491429	0.060262	3.49552e-16
DRB1	AA_DRB1_37_32552058_YL	16	109	S	0.550764	0.0675509	3.54084e-16
DRB1	AA_DRB1_67_32551968_I	18	111	Y	-0.477051	0.05852	3.58136e-16
DRB1	AA_DRB1_30_32552079_CR	16	111	D	0.78732	0.0966268	3.69853e-16
DQA1	AA_DQA1_25_32609146	15	111	T	0.655576	0.0804595	3.70298e-16
DRB1	AA_DRB1_37_32552058_N	15	109	S	-0.510222	0.0626228	3.71366e-16
B	AA_B_67_31324536_Y	16	111	Y	-0.607531	0.0746244	3.91431e-16
B	AA_B_70_31324527_Q	16	111	Y	-0.607531	0.0746244	3.91431e-16
DQA1	AA_DQA1_175_32610009_E	15	111	T	0.558125	0.0685582	3.9237e-16
DQB1	AA_DQB1_75_32632633	17	111	Y	0.524321	0.0644206	3.98506e-16
DQB1	AA_DQB1_71_32632645_T	17	111	Y	-0.524321	0.0644206	3.98506e-16
DQB1	AA_DQB1_74_32632636_E	17	111	Y	-0.524321	0.0644206	3.98506e-16
DRB1	AA_DRB1_11_32552136_PG	16	111.1	V	0.561632	0.069025	4.0638e-16
DRB1	AA_DRB1_13_32552130_RY	16	111.1	V	0.561632	0.069025	4.0638e-16
DRB1	AA_DRB1_13_32552130_SF	14	110	R	0.418607	0.0514514	4.08612e-16
DQA1	AA_DQA1_130_32609874	14	112	K	1.03559	0.127288	4.09429e-16
DQA1	AA_DQA1_41_32609194	14	112	K	1.03559	0.127288	4.09429e-16
DRB1	AA_DRB1_26_32552091_F	13	113	D	-0.516413	0.0634926	4.17292e-16
DQA1	AA_DQA1_47_32609212_QC	15	111	H	0.608376	0.0748071	4.20208e-16
DQA1	AA_DQA1_52_32609227_R	15	111	H	0.608376	0.0748071	4.20208e-16
DRB1	AA_DRB1_67_32551968_I	14	110	K	0.475739	0.0585015	4.21966e-16
DQB1	AA_DQB1_87_32632597_F	14	112	H	-0.576583	0.0709033	4.22403e-16
DQB1	AA_DQB1_87_32632597_LY	14	112	H	0.576583	0.0709033	4.22403e-16
DRB1	AA_DRB1_70_32551959_Q	16	112	H	0.445781	0.0548348	4.3092e-16
DRB1	AA_DRB1_71_32551956_K	15	109	W	0.565222	0.0695292	4.31864e-16
B	AA_B_9_31324710_D	14	109	M	0.692036	0.085138	4.34978e-16
B	AA_B_67_31324536_YM	15	110	Y	-0.550219	0.0677134	4.44799e-16
DRB1	AA_DRB1_74_32551947_RE	12	109	Y	0.560328	0.0689664	4.48658e-16
DQB1	AA_DQB1_87_32632597_F	13	109	R	0.580825	0.07149	4.48989e-16
DQB1	AA_DQB1_87_32632597_LY	13	109	R	-0.580825	0.07149	4.48989e-16
DRB1	AA_DRB1_67_32551968_I	15	109	K	0.469721	0.0578302	4.57027e-16
DRB1	AA_DRB1_11_32552136_G	14	113	D	-0.821903	0.101222	4.66959e-16
DRB1	AA_DRB1_13_32552130_Y	14	113	D	-0.821903	0.101222	4.66959e-16
DRB1	AA_DRB1_14_32552127	14	113	D	-0.821903	0.101222	4.66959e-16
DRB1	AA_DRB1_25_32552094	14	113	D	-0.821903	0.101222	4.66959e-16
DRB1	AA_DRB1_30_32552079_L	14	113	D	-0.821903	0.101222	4.66959e-16
DRB1	AA_DRB1_74_32551947_Q	14	113	D	-0.821903	0.101222	4.66959e-16
DRB1	AA_DRB1_13_32552130_HY	15	109	Q	0.518664	0.0638821	4.69707e-16
DRB1	AA_DRB1_74_32551947_AE	12	109	W	-0.555044	0.0683645	4.70445e-16
DRB1	AA_DRB1_13_32552130_HG	16	110	R	-0.598874	0.0737872	4.80883e-16
DRB1	AA_DRB1_13_32552130_RF	18	111	Y	-0.543372	0.0669682	4.90294e-16
DRB1	AA_DRB1_67_32551968_I	17	111.1	D	-0.475678	0.0586448	5.01366e-16
DRB1	AA_DRB1_26_32552091_F	12	113	V	0.524764	0.064707	5.06851e-16
DRB1	AA_DRB1_133_32549500_R	13	109	R	-0.617467	0.076139	5.0733e-16
DRB1	AA_DRB1_142_32549473_V	13	109	R	-0.617467	0.076139	5.0733e-16
DRB1	AA_DRB1_11_32552136_P	13	109	R	0.617467	0.076139	5.0733e-16
DRB1	AA_DRB1_133_32549500_L	13	109	R	0.617467	0.076139	5.0733e-16
DRB1	AA_DRB1_13_32552130_R	13	109	R	0.617467	0.076139	5.0733e-16
DRB1	AA_DRB1_142_32549473_M	13	109	R	0.617467	0.076139	5.0733e-16
DRB1	AA_DRB1_11_32552136_VPG	17	111	Y	-0.472042	0.0582111	5.09784e-16
DQB1	AA_DQB1_38_32632744	16	112	D	0.533173	0.0657642	5.17363e-16
DRB1	AA_DRB1_11_32552136_PS	12	109	K	0.475356	0.0586346	5.18473e-16
DRB1	AA_DRB1_13_32552130_HFY	12	109	K	-0.475356	0.0586346	5.18473e-16
B	AA_B_67_31324536_Y	18	111	Y	-0.603169	0.074417	5.26342e-16
B	AA_B_70_31324527_Q	18	111	Y	-0.603169	0.074417	5.26342e-16
DRB1	AA_DRB1_11_32552136_VLG	16	109	S	0.482217	0.0594966	5.27625e-16
DRB1	AA_DRB1_11_32552136_VPL	18	111	Y	-0.478752	0.0590968	5.44416e-16
DRB1	AA_DRB1_96_32549611_H	18	111	Y	0.478752	0.0590968	5.44416e-16
DRB1	AA_DRB1_30_32552079_LR	15	111	T	0.769103	0.094949	5.4883e-16
DRB1	AA_DRB1_71_32551956_KR	14	109	K	-0.506097	0.0624826	5.50462e-16
DRB1	AA_DRB1_13_32552130_HRY	17	111	Y	-0.477828	0.0590175	5.66243e-16
DRB1	AA_DRB1_13_32552130_RS	12	109	R	0.456834	0.0564385	5.7566e-16
B	AA_B_116_31324144_DL	12	108	I	0.516637	0.0638299	5.77561e-16
DRB1	AA_DRB1_13_32552130_HSG	17	111	Y	0.584533	0.0722451	5.9192e-16
DQB1	AA_DQB1_87_32632597_LY	17	111.1	Y	0.576222	0.071227	5.96942e-16
DQB1	AA_DQB1_87_32632597_F	17	111.1	Y	-0.576222	0.071227	5.96942e-16
DRB1	AA_DRB1_96_32549611_QE	13	108	P	-0.55006	0.0680027	6.02564e-16
DRB1	AA_DRB1_96_32549611_YH	13	108	P	0.55006	0.0680027	6.02564e-16
DRB1	AA_DRB1_.17_32557481_A	16	109	Q	0.53767	0.0664733	6.0405e-16
DRB1	AA_DRB1_.17_32557481_T	16	109	Q	-0.53767	0.0664733	6.0405e-16
DRB1	AA_DRB1_11_32552136_PL	16	109	Q	-0.53767	0.0664733	6.0405e-16
DRB1	AA_DRB1_37_32552058_S	16	109	Q	-0.53767	0.0664733	6.0405e-16
DQA1	AA_DQA1_207_32610461	13	113	E	-0.624852	0.0772589	6.07697e-16
DQB1	AA_DQB1_30_32632768_Y	14	112	V	0.496032	0.0613321	6.08291e-16
DQB1	AA_DQB1_57_32632687_AV	15	112	K	-0.485874	0.0600947	6.21003e-16
DRB1	AA_DRB1_11_32552136_VSG	13	108	P	0.521697	0.064533	6.25811e-16
DRB1	AA_DRB1_57_32551998_V	15	111	T	0.67306	0.0832613	6.28253e-16
DRB1	AA_DRB1_60_32551989_S	15	111	T	0.67306	0.0832613	6.28253e-16
DRB1	AA_DRB1_13_32552130_HSF	15	108	W	0.509647	0.0630502	6.30923e-16
DQB1	AA_DQB1_74_32632636_S	15	112	K	-0.603923	0.0747177	6.33316e-16
DQB1	AA_DQB1_71_32632645_TK	15	112	K	0.603923	0.0747177	6.33316e-16
DRB1	AA_DRB1_13_32552130_HG	16	109	S	0.627677	0.0776581	6.34115e-16
DRB1	AA_DRB1_26_32552091_F	15	111	T	0.511322	0.0632686	6.38332e-16
DQB1	AA_DQB1_70_32632648_G	17	111	Y	-0.522088	0.0646059	6.4169e-16
DQB1	AA_DQB1_70_32632648_R	16	111	Y	0.500894	0.0619936	6.48891e-16
DRB1	AA_DRB1_67_32551968_L	15	108	W	0.451501	0.0558815	6.49712e-16
DRB1	AA_DRB1_104_32549587_A	15	108	Y	0.502062	0.0621477	6.55505e-16
DRB1	AA_DRB1_104_32549587_S	15	108	Y	-0.502062	0.0621477	6.55505e-16
DRB1	AA_DRB1_98_32549605_E	15	108	Y	0.502062	0.0621477	6.55505e-16
DRB1	AA_DRB1_98_32549605_K	15	108	Y	-0.502062	0.0621477	6.55505e-16
DRB1	AA_DRB1_13_32552130_HFG	15	111	K	-0.477359	0.0590927	6.57627e-16
DRB1	AA_DRB1_13_32552130_SF	14	112	P	-0.470863	0.0583041	6.69346e-16
DRB1	AA_DRB1_67_32551968_L	16	111	T	-0.44651	0.0553016	6.79778e-16
DRB1	AA_DRB1_67_32551968_I	13	113	Q	-0.472141	0.0585135	7.09252e-16
DQB1	AA_DQB1_.10_32634316_A	14	109	Y	-0.582377	0.0721764	7.09923e-16
DQB1	AA_DQB1_.10_32634316_S	14	109	Y	0.582377	0.0721764	7.09923e-16
DQB1	AA_DQB1_28_32632774	14	109	Y	0.582377	0.0721764	7.09923e-16
DQB1	AA_DQB1_30_32632768_S	14	109	Y	0.582377	0.0721764	7.09923e-16
DQB1	AA_DQB1_37_32632747_I	14	109	Y	0.582377	0.0721764	7.09923e-16
DQB1	AA_DQB1_46_32632720	14	109	Y	0.582377	0.0721764	7.09923e-16
DQB1	AA_DQB1_47_32632717	14	109	Y	0.582377	0.0721764	7.09923e-16
DQB1	AA_DQB1_52_32632702	14	109	Y	0.582377	0.0721764	7.09923e-16
DQB1	AA_DQB1_55_32632693_L	14	109	Y	0.582377	0.0721764	7.09923e-16
DQB1	AA_DQB1_71_32632645_K	14	109	Y	0.582377	0.0721764	7.09923e-16
DQB1	AA_DQB1_74_32632636_A	14	109	Y	0.582377	0.0721764	7.09923e-16
DRB1	AA_DRB1_133_32549500_R	13	109	Q	0.569456	0.0705992	7.26193e-16
DRB1	AA_DRB1_142_32549473_V	13	109	Q	0.569456	0.0705992	7.26193e-16
DRB1	AA_DRB1_11_32552136_P	13	109	Q	-0.569456	0.0705992	7.26193e-16
DRB1	AA_DRB1_133_32549500_L	13	109	Q	-0.569456	0.0705992	7.26193e-16
DRB1	AA_DRB1_13_32552130_R	13	109	Q	-0.569456	0.0705992	7.26193e-16
DRB1	AA_DRB1_142_32549473_M	13	109	Q	-0.569456	0.0705992	7.26193e-16
DRB1	AA_DRB1_189_32548632_S	14	113	R	-1.12742	0.139804	7.36469e-16
DRB1	AA_DRB1_74_32551947_L	14	113	R	-1.12742	0.139804	7.36469e-16
DRB1	AA_DRB1_189_32548632_R	14	113	R	1.12742	0.139804	7.36469e-16
DRB1	AA_DRB1_30_32552079_YLH	14	109	K	0.705192	0.0874525	7.40118e-16
DRB1	AA_DRB1_31_32552076_F	14	109	K	0.705192	0.0874525	7.40118e-16
DRB1	AA_DRB1_13_32552130_F	14	109	K	-0.705192	0.0874525	7.40118e-16
DRB1	AA_DRB1_57_32551998_D	16	112	H	0.547634	0.0679319	7.53551e-16
DQA1	AA_DQA1_175_32610009_E	15	109	S	0.538219	0.066767	7.55803e-16
DRB1	AA_DRB1_74_32551947_R	14	109	V	0.662671	0.0822172	7.62948e-16
DRB1	AA_DRB1_77_32551938	14	109	V	0.662671	0.0822172	7.62948e-16
DRB1	AA_DRB1_71_32551956_R	14	109	G	0.436955	0.0542136	7.63723e-16
DRB1	AA_DRB1_11_32552136_LD	13	109	K	-0.712961	0.088491	7.82736e-16
DRB1	AA_DRB1_30_32552079_CG	13	109	K	-0.712961	0.088491	7.82736e-16
DRB1	AA_DRB1_31_32552076_I	13	109	K	-0.712961	0.088491	7.82736e-16
DRB1	AA_DRB1_13_32552130_F	16	112	D	0.703662	0.0873373	7.82964e-16
DRB1	AA_DRB1_30_32552079_YLH	16	112	D	-0.703662	0.0873373	7.82964e-16
DRB1	AA_DRB1_31_32552076_F	16	112	D	-0.703662	0.0873373	7.82964e-16
DQB1	AA_DQB1_125_32629934_G	16	111	K	0.544937	0.0676512	7.942e-16
DQB1	AA_DQB1_125_32629934_AS	16	111	K	-0.544937	0.0676512	7.942e-16
DRB1	AA_DRB1_67_32551968_I	16	111.1	Y	-0.470331	0.0583893	7.94204e-16
DRB1	AA_DRB1_13_32552130_F	15	112	K	-0.704377	0.0874515	7.98181e-16
DRB1	AA_DRB1_30_32552079_YLH	15	112	K	0.704377	0.0874515	7.98181e-16
DRB1	AA_DRB1_31_32552076_F	15	112	K	0.704377	0.0874515	7.98181e-16
DQB1	AA_DQB1_75_32632633	15	112	E	0.516108	0.0640962	8.13951e-16
DQB1	AA_DQB1_71_32632645_T	15	112	E	-0.516108	0.0640962	8.13951e-16
DQB1	AA_DQB1_74_32632636_E	15	112	E	-0.516108	0.0640962	8.13951e-16
DQB1	AA_DQB1_57_32632687_V	13	110	R	0.591705	0.0734861	8.15026e-16
DQA1	AA_DQA1_175_32610009_E	14	110	E	0.522912	0.0649434	8.15763e-16
DQB1	AA_DQB1_9_32632831_Y	17	111.1	Y	0.595176	0.0739369	8.29402e-16
DRB1	AA_DRB1_37_32552058_SL	18	111	Y	-0.536613	0.0666674	8.33971e-16
DQB1	AA_DQB1_86_32632600_EG	17	111	Y	0.519022	0.0644888	8.39864e-16
DQB1	AA_DQB1_86_32632600_A	17	111	Y	-0.519022	0.0644888	8.39864e-16
C	AA_C_99_31239101_YF	16	110	Y	0.565396	0.0702538	8.4221e-16
DRB1	AA_DRB1_71_32551956_KR	14	112	H	0.502612	0.0624527	8.42468e-16
DRB1	AA_DRB1_11_32552136_PG	12	113	P	0.556236	0.0691187	8.44692e-16
DRB1	AA_DRB1_13_32552130_RY	12	113	P	0.556236	0.0691187	8.44692e-16
DRB1	AA_DRB1_13_32552130_HSF	16	111.1	Y	0.502928	0.062499	8.48661e-16
DRB1	AA_DRB1_11_32552136_P	12	109	Y	-0.604819	0.0751694	8.54893e-16
DRB1	AA_DRB1_133_32549500_L	12	109	Y	-0.604819	0.0751694	8.54893e-16
DRB1	AA_DRB1_133_32549500_R	12	109	Y	0.604819	0.0751694	8.54893e-16
DRB1	AA_DRB1_13_32552130_R	12	109	Y	-0.604819	0.0751694	8.54893e-16
DRB1	AA_DRB1_142_32549473_M	12	109	Y	-0.604819	0.0751694	8.54893e-16
DRB1	AA_DRB1_142_32549473_V	12	109	Y	0.604819	0.0751694	8.54893e-16
DRB1	AA_DRB1_30_32552079_CR	14	112	P	-0.776252	0.0964896	8.62905e-16
DQB1	AA_DQB1_71_32632645_T	15	111	Y	-0.511566	0.0635943	8.68017e-16
DQB1	AA_DQB1_74_32632636_E	15	111	Y	-0.511566	0.0635943	8.68017e-16
DQB1	AA_DQB1_75_32632633	15	111	Y	0.511566	0.0635943	8.68017e-16
DRB1	AA_DRB1_37_32552058_YF	13	109	Q	0.42207	0.0524782	8.78296e-16
C	AA_C_99_31239101_S	17	111	Y	-0.622964	0.0775017	9.12653e-16
DQB1	AA_DQB1_30_32632768_Y	13	109	D	-0.483649	0.0601735	9.16301e-16
DRB1	AA_DRB1_11_32552136_VLD	13	113	D	0.492462	0.0612779	9.24092e-16
DRB1	AA_DRB1_13_32552130_HF	13	113	D	0.492462	0.0612779	9.24092e-16
DRB1	AA_DRB1_26_32552091_Y	14	112	W	0.65507	0.0815519	9.5464e-16
DRB1	AA_DRB1_71_32551956_K	15	110	W	0.553803	0.0689812	9.88136e-16
DQB1	AA_DQB1_74_32632636_S	13	109	R	-0.606206	0.0755231	1.0008e-15
DQB1	AA_DQB1_71_32632645_TK	13	109	R	0.606206	0.0755231	1.0008e-15
DQB1	AA_DQB1_57_32632687_D	17	111	Y	-0.480571	0.0598762	1.00636e-15
DRB1	AA_DRB1_13_32552130_HRG	13	108	G	0.49582	0.0617793	1.00987e-15
DQB1	AA_DQB1_57_32632687_AV	13	108	W	0.48681	0.0606571	1.01028e-15
DRB1	AA_DRB1_57_32551998_D	15	111	T	-0.53987	0.0672722	1.01388e-15
DRB1	AA_DRB1_13_32552130_HSF	15	112	D	0.501155	0.0624522	1.0184e-15
DQB1	AA_DQB1_140_32629889_T	12	109	Q	0.519537	0.0647532	1.02908e-15
DQB1	AA_DQB1_182_32629763_N	12	109	Q	0.519537	0.0647532	1.02908e-15
DQB1	AA_DQB1_140_32629889_A	12	109	Q	-0.519537	0.0647532	1.02908e-15
DQB1	AA_DQB1_182_32629763_S	12	109	Q	-0.519537	0.0647532	1.02908e-15
DRB1	AA_DRB1_.17_32557481_A	15	109	Q	0.525993	0.0655684	1.03999e-15
DRB1	AA_DRB1_.17_32557481_T	15	109	Q	-0.525993	0.0655684	1.03999e-15
DRB1	AA_DRB1_11_32552136_PL	15	109	Q	-0.525993	0.0655684	1.03999e-15
DRB1	AA_DRB1_37_32552058_S	15	109	Q	-0.525993	0.0655684	1.03999e-15
DRB1	AA_DRB1_104_32549587_A	14	110	Y	0.515459	0.0642672	1.05254e-15
DRB1	AA_DRB1_98_32549605_E	14	110	Y	0.515459	0.0642672	1.05254e-15
DRB1	AA_DRB1_104_32549587_S	14	110	Y	-0.515459	0.0642672	1.05254e-15
DRB1	AA_DRB1_98_32549605_K	14	110	Y	-0.515459	0.0642672	1.05254e-15
DQB1	AA_DQB1_70_32632648_R	17	110	Y	0.495783	0.0618322	1.07297e-15
DRB1	AA_DRB1_13_32552130_HSY	16	109	Q	0.478812	0.0597229	1.08163e-15
DQA1	AA_DQA1_34_32609173	15	110	Y	0.510298	0.0636565	1.0887e-15
DRB1	AA_DRB1_96_32549611_QH	16	109	S	-0.529008	0.0659976	1.0963e-15
DRB1	AA_DRB1_96_32549611_YE	16	109	S	0.529008	0.0659976	1.0963e-15
DRB1	AA_DRB1_74_32551947_R	12	109	Y	0.66074	0.0824381	1.10155e-15
DRB1	AA_DRB1_77_32551938	12	109	Y	0.66074	0.0824381	1.10155e-15
DQB1	AA_DQB1_.5_32634301_L	16	111	K	0.55051	0.0686891	1.1057e-15
DQB1	AA_DQB1_.5_32634301_PS	16	111	K	-0.55051	0.0686891	1.1057e-15
DRB1	AA_DRB1_.1_32557433_A	17	110	W	0.647893	0.0808483	1.11321e-15
DRB1	AA_DRB1_.1_32557433_S	17	110	W	-0.647893	0.0808483	1.11321e-15
DRB1	AA_DRB1_71_32551956_A	17	110	W	-0.647893	0.0808483	1.11321e-15
DQB1	AA_DQB1_140_32629889_A	13	108	L	0.544677	0.0679727	1.11786e-15
DQB1	AA_DQB1_182_32629763_S	13	108	L	0.544677	0.0679727	1.11786e-15
DQB1	AA_DQB1_140_32629889_T	13	108	L	-0.544677	0.0679727	1.11786e-15
DQB1	AA_DQB1_182_32629763_N	13	108	L	-0.544677	0.0679727	1.11786e-15
DQA1	AA_DQA1_207_32610461	15	112	K	0.619278	0.077286	1.12118e-15
DRB1	AA_DRB1_67_32551968_L	13	108	F	0.446931	0.0557808	1.12597e-15
DQB1	AA_DQB1_125_32629934_A	17	110	Y	0.509112	0.0635439	1.12887e-15
DQB1	AA_DQB1_220_32629140_H	17	110	Y	0.509112	0.0635439	1.12887e-15
DQB1	AA_DQB1_221_32629137_H	17	110	Y	0.509112	0.0635439	1.12887e-15
DQB1	AA_DQB1_84_32632606_Q	17	110	Y	0.509112	0.0635439	1.12887e-15
DQB1	AA_DQB1_85_32632603_L	17	110	Y	0.509112	0.0635439	1.12887e-15
DQB1	AA_DQB1_86_32632600_E	17	110	Y	0.509112	0.0635439	1.12887e-15
DQB1	AA_DQB1_87_32632597_L	17	110	Y	0.509112	0.0635439	1.12887e-15
DQB1	AA_DQB1_89_32632591_T	17	110	Y	0.509112	0.0635439	1.12887e-15
DQB1	AA_DQB1_90_32632588_T	17	110	Y	0.509112	0.0635439	1.12887e-15
DQB1	AA_DQB1_220_32629140_R	17	110	Y	-0.509112	0.0635439	1.12887e-15
DQB1	AA_DQB1_221_32629137_Q	17	110	Y	-0.509112	0.0635439	1.12887e-15
DQB1	AA_DQB1_53_32632699	17	110	Y	-0.509112	0.0635439	1.12887e-15
DQB1	AA_DQB1_84_32632606_E	17	110	Y	-0.509112	0.0635439	1.12887e-15
DQB1	AA_DQB1_85_32632603_V	17	110	Y	-0.509112	0.0635439	1.12887e-15
DQB1	AA_DQB1_89_32632591_G	17	110	Y	-0.509112	0.0635439	1.12887e-15
DQB1	AA_DQB1_90_32632588_I	17	110	Y	-0.509112	0.0635439	1.12887e-15
DRB1	AA_DRB1_11_32552136_VS	17	111	Y	0.557445	0.0695791	1.13165e-15
DRB1	AA_DRB1_140_32549479_T	17	111	Y	0.557445	0.0695791	1.13165e-15
DRB1	AA_DRB1_9_32552142_E	17	111	Y	0.557445	0.0695791	1.13165e-15
DRB1	AA_DRB1_140_32549479_A	17	111	Y	-0.557445	0.0695791	1.13165e-15
DQA1	AA_DQA1_.16_32605257	15	110	H	-0.526877	0.065774	1.14327e-15
DQA1	AA_DQA1_69_32609278_L	15	110	H	0.526877	0.065774	1.14327e-15
DQB1	AA_DQB1_57_32632687_A	15	109	W	0.494031	0.0616793	1.15012e-15
C	AA_C_99_31239101_YF	17	110	Y	0.56612	0.0706801	1.15073e-15
DRB1	AA_DRB1_73_32551950	13	109	Y	0.58576	0.0731397	1.15846e-15
DRB1	AA_DRB1_74_32551947_RQ	13	109	Y	0.58576	0.0731397	1.15846e-15
DRB1	AA_DRB1_11_32552136_VLD	16	111	K	-0.499462	0.0623851	1.18403e-15
DRB1	AA_DRB1_13_32552130_HF	16	111	K	-0.499462	0.0623851	1.18403e-15
DRB1	AA_DRB1_13_32552130_HSY	17	111	Y	0.489418	0.0611363	1.19113e-15
DQB1	AA_DQB1_125_32629934_G	18	110	Y	-0.540075	0.0674718	1.19998e-15
DQB1	AA_DQB1_125_32629934_AS	18	110	Y	0.540075	0.0674718	1.19998e-15
DRB1	AA_DRB1_32_32552073	13	110	R	0.437798	0.0546997	1.20777e-15
DRB1	AA_DRB1_11_32552136_PG	16	112	K	0.557679	0.0696944	1.22645e-15
DRB1	AA_DRB1_13_32552130_RY	16	112	K	0.557679	0.0696944	1.22645e-15
DQB1	AA_DQB1_77_32632627	16	110	Y	0.528359	0.0660322	1.22883e-15
DQB1	AA_DQB1_71_32632645_TD	16	110	Y	-0.528359	0.0660322	1.22883e-15
DRB1	AA_DRB1_13_32552130_HSY	16	111.1	Y	0.487391	0.0609123	1.22894e-15
DRB1	AA_DRB1_.17_32557481_A	14	109	Q	0.520858	0.0650956	1.22981e-15
DRB1	AA_DRB1_.17_32557481_T	14	109	Q	-0.520858	0.0650956	1.22981e-15
DRB1	AA_DRB1_11_32552136_PL	14	109	Q	-0.520858	0.0650956	1.22981e-15
DRB1	AA_DRB1_37_32552058_S	14	109	Q	-0.520858	0.0650956	1.22981e-15
C	AA_C_99_31239101_S	16	111	Y	-0.620838	0.0775945	1.23357e-15
B	AA_B_156_31324024_R	16	110	Y	-0.614346	0.0767888	1.23958e-15
DRB1	AA_DRB1_74_32551947_RE	14	112	K	-0.560775	0.0700963	1.24353e-15
DQB1	AA_DQB1_.21_32634349_G	15	111	T	0.501198	0.0626534	1.24901e-15
DQB1	AA_DQB1_.4_32634298_V	15	111	T	0.501198	0.0626534	1.24901e-15
DQB1	AA_DQB1_.5_32634301_P	15	111	T	0.501198	0.0626534	1.24901e-15
DQB1	AA_DQB1_.6_32634304_T	15	111	T	0.501198	0.0626534	1.24901e-15
DQB1	AA_DQB1_.6_32634304_TA	15	111	T	0.501198	0.0626534	1.24901e-15
DQB1	AA_DQB1_203_32629191_I	15	111	T	0.501198	0.0626534	1.24901e-15
DQB1	AA_DQB1_.21_32634349_D	15	111	T	-0.501198	0.0626534	1.24901e-15
DQB1	AA_DQB1_.4_32634298_L	15	111	T	-0.501198	0.0626534	1.24901e-15
DQB1	AA_DQB1_.6_32634304_S	15	111	T	-0.501198	0.0626534	1.24901e-15
DQB1	AA_DQB1_203_32629191_V	15	111	T	-0.501198	0.0626534	1.24901e-15
DRB1	AA_DRB1_71_32551956_K	14	112	W	0.558386	0.0698051	1.25211e-15
DRB1	AA_DRB1_67_32551968_L	12	109	G	-0.441828	0.0552341	1.25232e-15
DQA1	AA_DQA1_215_32610485	12	109	Y	0.572198	0.0715336	1.25417e-15
DQA1	AA_DQA1_47_32609212_QK	12	109	Y	0.572198	0.0715336	1.25417e-15
DQA1	AA_DQA1_50_32609221_L	12	109	Y	0.572198	0.0715336	1.25417e-15
DQA1	AA_DQA1_53_32609230_R	12	109	Y	0.572198	0.0715336	1.25417e-15
DRB1	AA_DRB1_13_32552130_HSF	15	107	S	0.501543	0.0627051	1.26015e-15
DRB1	AA_DRB1_11_32552136_PS	14	109	K	0.466523	0.0583363	1.27365e-15
DRB1	AA_DRB1_13_32552130_HFY	14	109	K	-0.466523	0.0583363	1.27365e-15
DRB1	AA_DRB1_10_32552139_E	16	111.1	E	1.95352	0.2443	1.28137e-15
DRB1	AA_DRB1_166_32549401_Q	16	111.1	E	1.95352	0.2443	1.28137e-15
DRB1	AA_DRB1_231_32548031_P	16	111.1	E	1.95352	0.2443	1.28137e-15
DRB1	AA_DRB1_30_32552079_R	16	111.1	E	1.95352	0.2443	1.28137e-15
DRB1	AA_DRB1_31_32552076_V	16	111.1	E	1.95352	0.2443	1.28137e-15
DRB1	AA_DRB1_38_32552055_A	16	111.1	E	1.95352	0.2443	1.28137e-15
DRB1	AA_DRB1_40_32552049	16	111.1	E	1.95352	0.2443	1.28137e-15
DRB1	AA_DRB1_166_32549401_R	16	111.1	E	-1.95352	0.2443	1.28137e-15
DRB1	AA_DRB1_231_32548031_Q	16	111.1	E	-1.95352	0.2443	1.28137e-15
DRB1	AA_DRB1_37_32552058_YF	16	109	S	0.445639	0.0557506	1.31223e-15
DRB1	AA_DRB1_.1_32557433_A	13	109	Q	0.596957	0.0746846	1.3165e-15
DRB1	AA_DRB1_.1_32557433_S	13	109	Q	-0.596957	0.0746846	1.3165e-15
DRB1	AA_DRB1_71_32551956_A	13	109	Q	-0.596957	0.0746846	1.3165e-15
DRB1	AA_DRB1_13_32552130_HSF	16	111.1	V	-0.501802	0.0627845	1.3228e-15
DRB1	AA_DRB1_26_32552091_L	15	112	D	0.71752	0.0897756	1.32371e-15
B	AA_B_70_31324527_NK	15	110	Y	0.535958	0.0670594	1.32457e-15
DQB1	AA_DQB1_56_32632690	15	110	R	-0.955079	0.119502	1.32616e-15
DQB1	AA_DQB1_70_32632648_E	15	110	R	-0.955079	0.119502	1.32616e-15
DQB1	AA_DQB1_71_32632645_D	15	110	R	-0.955079	0.119502	1.32616e-15
DRB1	AA_DRB1_26_32552091_Y	15	113	D	0.655892	0.0820769	1.33646e-15
DQA1	AA_DQA1_47_32609212_QC	15	112	K	-0.599424	0.0750125	1.33856e-15
DQA1	AA_DQA1_52_32609227_R	15	112	K	-0.599424	0.0750125	1.33856e-15
DRB1	AA_DRB1_71_32551956_R	15	109	S	0.425515	0.0532551	1.348e-15
DQB1	AA_DQB1_.5_32634301_L	16	112	K	0.550142	0.0688537	1.34932e-15
DQB1	AA_DQB1_.5_32634301_PS	16	112	K	-0.550142	0.0688537	1.34932e-15
B	AA_B_156_31324024_WL	14	112	F	-0.468156	0.0586179	1.38736e-15
DRB1	AA_DRB1_37_32552058_YN	15	110	R	-0.471011	0.05898	1.39446e-15
DQB1	AA_DQB1_30_32632768_Y	17	111	Y	-0.488205	0.0611465	1.41447e-15
DRB1	AA_DRB1_11_32552136_VP	16	111.1	Y	-0.4922	0.0616631	1.43881e-15
DRB1	AA_DRB1_96_32549611_HE	16	111.1	Y	0.4922	0.0616631	1.43881e-15
DRB1	AA_DRB1_96_32549611_YQ	16	111.1	Y	-0.4922	0.0616631	1.43881e-15
DQA1	AA_DQA1_187_32610401	13	109	Q	0.739039	0.092592	1.44364e-15
DQA1	AA_DQA1_26_32609149	13	109	Q	0.739039	0.092592	1.44364e-15
DQA1	AA_DQA1_47_32609212_Q	13	109	Q	0.739039	0.092592	1.44364e-15
DQA1	AA_DQA1_56_32609239_R	13	109	Q	0.739039	0.092592	1.44364e-15
DQA1	AA_DQA1_76_32609299_V	13	109	Q	0.739039	0.092592	1.44364e-15
B	AA_B_152_31324036_E	15	110	Y	-0.451563	0.0565766	1.4463e-15
DQB1	AA_DQB1_86_32632600_A	16	111.1	Y	-0.513005	0.0642783	1.45158e-15
DQB1	AA_DQB1_86_32632600_EG	16	111.1	Y	0.513005	0.0642783	1.45158e-15
DRB1	AA_DRB1_11_32552136_G	15	113	K	0.801907	0.100495	1.46872e-15
DRB1	AA_DRB1_13_32552130_Y	15	113	K	0.801907	0.100495	1.46872e-15
DRB1	AA_DRB1_14_32552127	15	113	K	0.801907	0.100495	1.46872e-15
DRB1	AA_DRB1_25_32552094	15	113	K	0.801907	0.100495	1.46872e-15
DRB1	AA_DRB1_30_32552079_L	15	113	K	0.801907	0.100495	1.46872e-15
DRB1	AA_DRB1_74_32551947_Q	15	113	K	0.801907	0.100495	1.46872e-15
DRB1	AA_DRB1_32_32552073	15	108	T	-0.486181	0.0609308	1.47246e-15
DRB1	AA_DRB1_11_32552136_VPG	17	110	Y	-0.463917	0.0581406	1.47249e-15
DQB1	AA_DQB1_77_32632627	17	110	Y	0.529994	0.0664265	1.47929e-15
DQB1	AA_DQB1_71_32632645_TD	17	110	Y	-0.529994	0.0664265	1.47929e-15
DRB1	AA_DRB1_26_32552091_Y	15	109	M	0.63681	0.0798247	1.49194e-15
DQA1	AA_DQA1_25_32609146	15	112	K	0.648966	0.0813688	1.51634e-15
DRB1	AA_DRB1_30_32552079_CR	16	112	D	0.769414	0.0964888	1.53464e-15
DRB1	AA_DRB1_30_32552079_YCR	15	111	T	-0.659308	0.0826962	1.55306e-15
DQA1	AA_DQA1_25_32609146	15	113	K	0.651202	0.081708	1.58837e-15
DQB1	AA_DQB1_57_32632687_D	14	108	W	-0.47835	0.0600209	1.59029e-15
DRB1	AA_DRB1_26_32552091_Y	15	109	Y	0.64688	0.0811882	1.61711e-15
DQB1	AA_DQB1_57_32632687_D	15	111	Y	-0.470797	0.0590944	1.62754e-15
DQA1	AA_DQA1_175_32610009_E	14	109	Q	0.538288	0.0675669	1.62904e-15
DRB1	AA_DRB1_11_32552136_P	16	109	K	0.601948	0.0755593	1.63143e-15
DRB1	AA_DRB1_133_32549500_L	16	109	K	0.601948	0.0755593	1.63143e-15
DRB1	AA_DRB1_133_32549500_R	16	109	K	-0.601948	0.0755593	1.63143e-15
DRB1	AA_DRB1_13_32552130_R	16	109	K	0.601948	0.0755593	1.63143e-15
DRB1	AA_DRB1_142_32549473_M	16	109	K	0.601948	0.0755593	1.63143e-15
DRB1	AA_DRB1_142_32549473_V	16	109	K	-0.601948	0.0755593	1.63143e-15
DRB1	AA_DRB1_13_32552130_HRY	15	112	D	-0.468343	0.0587939	1.64104e-15
DQB1	AA_DQB1_125_32629934_AS	14	112	V	-0.536974	0.0674379	1.68618e-15
DQB1	AA_DQB1_125_32629934_G	14	112	V	0.536974	0.0674379	1.68618e-15
DQB1	AA_DQB1_185_32629754_I	15	110	R	-0.535973	0.0673135	1.68824e-15
DQB1	AA_DQB1_185_32629754_T	15	110	R	0.535973	0.0673135	1.68824e-15
DQB1	AA_DQB1_86_32632600_A	13	110	E	-0.471856	0.0592642	1.69409e-15
DQB1	AA_DQB1_86_32632600_EG	13	110	E	0.471856	0.0592642	1.69409e-15
DRB1	AA_DRB1_13_32552130_HG	12	109	R	-0.617459	0.0775523	1.69507e-15
B	AA_B_156_31324024_R	17	111	Y	-0.616269	0.0774129	1.70914e-15
DRB1	AA_DRB1_70_32551959_D	17	112	H	-0.440825	0.0553773	1.71491e-15
DQB1	AA_DQB1_.27_32634367_S	13	113	D	0.674277	0.084723	1.73996e-15
DQB1	AA_DQB1_.5_32634301_S	13	113	D	0.674277	0.084723	1.73996e-15
DQB1	AA_DQB1_.9_32634313_I	13	113	D	0.674277	0.084723	1.73996e-15
DQB1	AA_DQB1_116_32629961_I	13	113	D	0.674277	0.084723	1.73996e-15
DQB1	AA_DQB1_125_32629934_S	13	113	D	0.674277	0.084723	1.73996e-15
DQB1	AA_DQB1_14_32632816	13	113	D	0.674277	0.084723	1.73996e-15
DQB1	AA_DQB1_224_32629128_R	13	113	D	0.674277	0.084723	1.73996e-15
DQB1	AA_DQB1_71_32632645_A	13	113	D	0.674277	0.084723	1.73996e-15
DQB1	AA_DQB1_.27_32634367_A	13	113	D	-0.674277	0.084723	1.73996e-15
DQB1	AA_DQB1_.5_32634301_PL	13	113	D	-0.674277	0.084723	1.73996e-15
DQB1	AA_DQB1_.9_32634313_M	13	113	D	-0.674277	0.084723	1.73996e-15
DQB1	AA_DQB1_116_32629961_V	13	113	D	-0.674277	0.084723	1.73996e-15
DQB1	AA_DQB1_125_32629934_AG	13	113	D	-0.674277	0.084723	1.73996e-15
DQB1	AA_DQB1_224_32629128_Q	13	113	D	-0.674277	0.084723	1.73996e-15
DRB1	AA_DRB1_13_32552130_YG	16	112	T	0.612414	0.076959	1.75306e-15
B	AA_B_156_31324024_D	13	108	W	0.555009	0.0697486	1.75852e-15
DRB1	AA_DRB1_11_32552136_PG	13	110	E	-0.50456	0.0634393	1.8142e-15
DRB1	AA_DRB1_13_32552130_RY	13	110	E	-0.50456	0.0634393	1.8142e-15
DRB1	AA_DRB1_13_32552130_HR	18	110	Y	-0.510704	0.0642126	1.81576e-15
DRB1	AA_DRB1_13_32552130_HRG	18	111	Y	-0.501562	0.0630653	1.81976e-15
DRB1	AA_DRB1_11_32552136_VSD	14	112	V	-0.565842	0.0711517	1.82615e-15
DRB1	AA_DRB1_9_32552142_W	14	112	V	0.565842	0.0711517	1.82615e-15
DRB1	AA_DRB1_71_32551956_R	13	109	R	-0.441956	0.0555904	1.86184e-15
DQB1	AA_DQB1_55_32632693_R	14	110	H	-0.488025	0.0613969	1.88486e-15
DQB1	AA_DQB1_71_32632645_T	12	113	K	0.516674	0.0650021	1.88684e-15
DQB1	AA_DQB1_74_32632636_E	12	113	K	0.516674	0.0650021	1.88684e-15
DQB1	AA_DQB1_75_32632633	12	113	K	-0.516674	0.0650021	1.88684e-15
DRB1	AA_DRB1_11_32552136_PS	15	110	Y	-0.466158	0.0586732	1.94213e-15
DRB1	AA_DRB1_13_32552130_HFY	15	110	Y	0.466158	0.0586732	1.94213e-15
DQA1	AA_DQA1_47_32609212_QC	15	111	Y	0.594303	0.0748035	1.94421e-15
DQA1	AA_DQA1_52_32609227_R	15	111	Y	0.594303	0.0748035	1.94421e-15
DRB1	AA_DRB1_30_32552079_LH	15	111	D	-0.686051	0.0863805	1.98614e-15
DQA1	AA_DQA1_25_32609146	15	111	K	0.647287	0.0815396	2.04951e-15
DQB1	AA_DQB1_26_32632780_G	14	112	E	0.584591	0.0736425	2.05081e-15
DRB1	AA_DRB1_11_32552136_GD	15	111	D	-0.733734	0.0924591	2.09205e-15
DRB1	AA_DRB1_30_32552079_LG	15	111	D	-0.733734	0.0924591	2.09205e-15
DRB1	AA_DRB1_4_32557421_Q	15	111	D	-0.733734	0.0924591	2.09205e-15
DRB1	AA_DRB1_4_32557421_R	15	111	D	0.733734	0.0924591	2.09205e-15
DRB1	AA_DRB1_78_32551935	15	111	D	-0.733734	0.0924591	2.09205e-15
DQA1	AA_DQA1_11_32609104	13	110	E	-0.50298	0.063388	2.10608e-15
DQA1	AA_DQA1_175_32610009_Q	13	110	E	-0.50298	0.063388	2.10608e-15
DQA1	AA_DQA1_18_32609125	13	110	E	-0.50298	0.063388	2.10608e-15
DQA1	AA_DQA1_218_32610494	13	110	E	-0.50298	0.063388	2.10608e-15
DQA1	AA_DQA1_45_32609206	13	110	E	-0.50298	0.063388	2.10608e-15
DQA1	AA_DQA1_47_32609212_R	13	110	E	-0.50298	0.063388	2.10608e-15
DQA1	AA_DQA1_48_32609215	13	110	E	-0.50298	0.063388	2.10608e-15
DQA1	AA_DQA1_50_32609221_E	13	110	E	-0.50298	0.063388	2.10608e-15
DQA1	AA_DQA1_52_32609227_S	13	110	E	-0.50298	0.063388	2.10608e-15
DQA1	AA_DQA1_53_32609230_K	13	110	E	-0.50298	0.063388	2.10608e-15
DQA1	AA_DQA1_55_32609236	13	110	E	-0.50298	0.063388	2.10608e-15
DQA1	AA_DQA1_56_32609239_G	13	110	E	-0.50298	0.063388	2.10608e-15
DQA1	AA_DQA1_61_32609254	13	110	E	-0.50298	0.063388	2.10608e-15
DQA1	AA_DQA1_64_32609263	13	110	E	-0.50298	0.063388	2.10608e-15
DQA1	AA_DQA1_66_32609269	13	110	E	-0.50298	0.063388	2.10608e-15
DQA1	AA_DQA1_69_32609278_A	13	110	E	-0.50298	0.063388	2.10608e-15
DQA1	AA_DQA1_76_32609299_M	13	110	E	-0.50298	0.063388	2.10608e-15
DQA1	AA_DQA1_80_32609311	13	110	E	-0.50298	0.063388	2.10608e-15
DRB1	AA_DRB1_37_32552058_YL	14	110	T	0.528283	0.0665804	2.11334e-15
DRB1	AA_DRB1_37_32552058_NF	13	108	T	-0.470828	0.0593469	2.13084e-15
DQB1	AA_DQB1_.27_32634367_A	15	111	V	0.684492	0.0862925	2.15236e-15
DQB1	AA_DQB1_.27_32634367_S	15	111	V	-0.684492	0.0862925	2.15236e-15
DQB1	AA_DQB1_.5_32634301_PL	15	111	V	0.684492	0.0862925	2.15236e-15
DQB1	AA_DQB1_.5_32634301_S	15	111	V	-0.684492	0.0862925	2.15236e-15
DQB1	AA_DQB1_.9_32634313_I	15	111	V	-0.684492	0.0862925	2.15236e-15
DQB1	AA_DQB1_.9_32634313_M	15	111	V	0.684492	0.0862925	2.15236e-15
DQB1	AA_DQB1_116_32629961_I	15	111	V	-0.684492	0.0862925	2.15236e-15
DQB1	AA_DQB1_116_32629961_V	15	111	V	0.684492	0.0862925	2.15236e-15
DQB1	AA_DQB1_125_32629934_AG	15	111	V	0.684492	0.0862925	2.15236e-15
DQB1	AA_DQB1_125_32629934_S	15	111	V	-0.684492	0.0862925	2.15236e-15
DQB1	AA_DQB1_14_32632816	15	111	V	-0.684492	0.0862925	2.15236e-15
DQB1	AA_DQB1_224_32629128_Q	15	111	V	0.684492	0.0862925	2.15236e-15
DQB1	AA_DQB1_224_32629128_R	15	111	V	-0.684492	0.0862925	2.15236e-15
DQB1	AA_DQB1_71_32632645_A	15	111	V	-0.684492	0.0862925	2.15236e-15
DRB1	AA_DRB1_26_32552091_L	15	111	T	-0.702288	0.0885457	2.16759e-15
DRB1	AA_DRB1_37_32552058_NL	14	108	T	-0.496949	0.0626565	2.1682e-15
DRB1	AA_DRB1_30_32552079_YLG	15	112	D	-0.704059	0.0887784	2.18231e-15
DRB1	AA_DRB1_13_32552130_HRG	15	111	Y	-0.487804	0.0615103	2.18371e-15
DRB1	AA_DRB1_74_32551947_R	16	111	T	-0.657134	0.0828647	2.18775e-15
DRB1	AA_DRB1_77_32551938	16	111	T	-0.657134	0.0828647	2.18775e-15
DRB1	AA_DRB1_71_32551956_KA	16	111	Y	-0.455928	0.0574929	2.18865e-15
B	AA_B_152_31324036_V	15	110	Y	0.447804	0.0564828	2.22453e-15
DQB1	AA_DQB1_55_32632693_R	15	109	E	0.482713	0.0608893	2.23207e-15
DRB1	AA_DRB1_13_32552130_HY	14	110	Y	0.525875	0.0663395	2.24451e-15
B	AA_B_9_31324710_D	14	109	I	0.693798	0.0875232	2.2447e-15
DQB1	AA_DQB1_30_32632768_Y	17	111	Y	-0.484875	0.0611708	2.25254e-15
DRB1	AA_DRB1_32_32552073	13	107	S	0.479792	0.0605398	2.27714e-15
DRB1	AA_DRB1_74_32551947_R	13	110	P	0.653282	0.0824322	2.28003e-15
DRB1	AA_DRB1_77_32551938	13	110	P	0.653282	0.0824322	2.28003e-15
DRB1	AA_DRB1_47_32552028	15	111	Y	-0.444533	0.056093	2.28266e-15
DRB1	AA_DRB1_96_32549611_H	17	110	Y	0.46787	0.0590444	2.29927e-15
DRB1	AA_DRB1_11_32552136_VPL	17	110	Y	-0.46787	0.0590444	2.29927e-15
DRB1	AA_DRB1_26_32552091_F	14	107	R	0.510474	0.0644296	2.31904e-15
DRB1	AA_DRB1_13_32552130_RF	14	109	A	0.527521	0.0665908	2.3403e-15
DQA1	AA_DQA1_130_32609874	12	109	K	1.00758	0.127206	2.35994e-15
DQA1	AA_DQA1_41_32609194	12	109	K	1.00758	0.127206	2.35994e-15
DRB1	AA_DRB1_13_32552130_HRY	16	111	Y	-0.468316	0.0591384	2.39458e-15
DRB1	AA_DRB1_37_32552058_SF	17	111	Y	-0.541015	0.0683215	2.4009e-15
DRB1	AA_DRB1_47_32552028	16	110	Y	-0.446703	0.0564144	2.40878e-15
DRB1	AA_DRB1_13_32552130_HSG	17	111	Y	0.57223	0.0722878	2.45292e-15
DQB1	AA_DQB1_.27_32634367_A	16	112	K	0.684438	0.0864681	2.46283e-15
DQB1	AA_DQB1_.27_32634367_S	16	112	K	-0.684438	0.0864681	2.46283e-15
DQB1	AA_DQB1_.5_32634301_PL	16	112	K	0.684438	0.0864681	2.46283e-15
DQB1	AA_DQB1_.5_32634301_S	16	112	K	-0.684438	0.0864681	2.46283e-15
DQB1	AA_DQB1_.9_32634313_I	16	112	K	-0.684438	0.0864681	2.46283e-15
DQB1	AA_DQB1_.9_32634313_M	16	112	K	0.684438	0.0864681	2.46283e-15
DQB1	AA_DQB1_116_32629961_I	16	112	K	-0.684438	0.0864681	2.46283e-15
DQB1	AA_DQB1_116_32629961_V	16	112	K	0.684438	0.0864681	2.46283e-15
DQB1	AA_DQB1_125_32629934_AG	16	112	K	0.684438	0.0864681	2.46283e-15
DQB1	AA_DQB1_125_32629934_S	16	112	K	-0.684438	0.0864681	2.46283e-15
DQB1	AA_DQB1_14_32632816	16	112	K	-0.684438	0.0864681	2.46283e-15
DQB1	AA_DQB1_224_32629128_Q	16	112	K	0.684438	0.0864681	2.46283e-15
