## Supplementary tables for "*HLA* autoimmune risk alleles restrict the hypervariable region of T cell receptors" (part 2 of 2)

### Sheet: ST7 (continued)
Supplementary Table 7. cdr3-QTL results using a linear regression model.
DQB1	AA_DQB1_224_32629128_R	16	112	K	-0.684438	0.0864681	2.46283e-15
DQB1	AA_DQB1_71_32632645_A	16	112	K	-0.684438	0.0864681	2.46283e-15
DQB1	AA_DQB1_9_32632831_F	12	109	Y	-0.590725	0.0746338	2.47302e-15
DQA1	AA_DQA1_34_32609173	13	113	G	-0.507857	0.0641906	2.53897e-15
DQB1	AA_DQB1_71_32632645_TK	16	112	D	-0.590922	0.0747025	2.56679e-15
DQB1	AA_DQB1_74_32632636_S	16	112	D	0.590922	0.0747025	2.56679e-15
DRB1	AA_DRB1_11_32552136_VS	17	110	W	0.550803	0.0696327	2.5714e-15
DRB1	AA_DRB1_140_32549479_T	17	110	W	0.550803	0.0696327	2.5714e-15
DRB1	AA_DRB1_9_32552142_E	17	110	W	0.550803	0.0696327	2.5714e-15
DRB1	AA_DRB1_140_32549479_A	17	110	W	-0.550803	0.0696327	2.5714e-15
DRB1	AA_DRB1_11_32552136_VS	12	109	Q	0.520857	0.0658515	2.58287e-15
DRB1	AA_DRB1_140_32549479_A	12	109	Q	-0.520857	0.0658515	2.58287e-15
DRB1	AA_DRB1_140_32549479_T	12	109	Q	0.520857	0.0658515	2.58287e-15
DRB1	AA_DRB1_9_32552142_E	12	109	Q	0.520857	0.0658515	2.58287e-15
DRB1	AA_DRB1_70_32551959_D	16	112	T	0.440099	0.0556765	2.6884e-15
DRB1	AA_DRB1_11_32552136_VLG	12	109	K	-0.476074	0.0602403	2.72431e-15
DQB1	AA_DQB1_26_32632780_G	13	109	R	-0.591051	0.0748116	2.77731e-15
DRB1	AA_DRB1_11_32552136_VPL	16	110	Y	-0.463594	0.0587128	2.88059e-15
DRB1	AA_DRB1_96_32549611_H	16	110	Y	0.463594	0.0587128	2.88059e-15
DRB1	AA_DRB1_32_32552073	13	109	E	0.456081	0.0577614	2.88098e-15
DRB1	AA_DRB1_13_32552130_HFY	16	109	S	0.458363	0.0580627	2.91979e-15
DRB1	AA_DRB1_11_32552136_PS	16	109	S	-0.458363	0.0580627	2.91979e-15
DQB1	AA_DQB1_71_32632645_TD	16	112	K	0.528962	0.0670199	2.95935e-15
DQB1	AA_DQB1_77_32632627	16	112	K	-0.528962	0.0670199	2.95935e-15
DQA1	AA_DQA1_11_32609104	18	111	Y	-0.545711	0.0691451	2.96773e-15
DQA1	AA_DQA1_175_32610009_Q	18	111	Y	-0.545711	0.0691451	2.96773e-15
DQA1	AA_DQA1_18_32609125	18	111	Y	-0.545711	0.0691451	2.96773e-15
DQA1	AA_DQA1_218_32610494	18	111	Y	-0.545711	0.0691451	2.96773e-15
DQA1	AA_DQA1_45_32609206	18	111	Y	-0.545711	0.0691451	2.96773e-15
DQA1	AA_DQA1_47_32609212_R	18	111	Y	-0.545711	0.0691451	2.96773e-15
DQA1	AA_DQA1_48_32609215	18	111	Y	-0.545711	0.0691451	2.96773e-15
DQA1	AA_DQA1_50_32609221_E	18	111	Y	-0.545711	0.0691451	2.96773e-15
DQA1	AA_DQA1_52_32609227_S	18	111	Y	-0.545711	0.0691451	2.96773e-15
DQA1	AA_DQA1_53_32609230_K	18	111	Y	-0.545711	0.0691451	2.96773e-15
DQA1	AA_DQA1_55_32609236	18	111	Y	-0.545711	0.0691451	2.96773e-15
DQA1	AA_DQA1_56_32609239_G	18	111	Y	-0.545711	0.0691451	2.96773e-15
DQA1	AA_DQA1_61_32609254	18	111	Y	-0.545711	0.0691451	2.96773e-15
DQA1	AA_DQA1_64_32609263	18	111	Y	-0.545711	0.0691451	2.96773e-15
DQA1	AA_DQA1_66_32609269	18	111	Y	-0.545711	0.0691451	2.96773e-15
DQA1	AA_DQA1_69_32609278_A	18	111	Y	-0.545711	0.0691451	2.96773e-15
DQA1	AA_DQA1_76_32609299_M	18	111	Y	-0.545711	0.0691451	2.96773e-15
DQA1	AA_DQA1_80_32609311	18	111	Y	-0.545711	0.0691451	2.96773e-15
DQB1	AA_DQB1_9_32632831_F	13	109	D	-0.58553	0.0742042	3.00262e-15
DRB1	AA_DRB1_13_32552130_HRG	18	110	Y	-0.495193	0.0627589	3.01213e-15
DRB1	AA_DRB1_11_32552136_GD	15	112	F	-0.752311	0.0953601	3.04218e-15
DRB1	AA_DRB1_30_32552079_LG	15	112	F	-0.752311	0.0953601	3.04218e-15
DRB1	AA_DRB1_4_32557421_Q	15	112	F	-0.752311	0.0953601	3.04218e-15
DRB1	AA_DRB1_4_32557421_R	15	112	F	0.752311	0.0953601	3.04218e-15
DRB1	AA_DRB1_78_32551935	15	112	F	-0.752311	0.0953601	3.04218e-15
DQB1	AA_DQB1_57_32632687_D	12	109	Y	-0.468178	0.0593446	3.04247e-15
DQB1	AA_DQB1_77_32632627	14	109	G	-0.51451	0.0652192	3.04786e-15
DQB1	AA_DQB1_71_32632645_TD	14	109	G	0.51451	0.0652192	3.04786e-15
DQB1	AA_DQB1_125_32629934_A	13	110	E	0.461702	0.0585283	3.0576e-15
DQB1	AA_DQB1_220_32629140_H	13	110	E	0.461702	0.0585283	3.0576e-15
DQB1	AA_DQB1_221_32629137_H	13	110	E	0.461702	0.0585283	3.0576e-15
DQB1	AA_DQB1_84_32632606_Q	13	110	E	0.461702	0.0585283	3.0576e-15
DQB1	AA_DQB1_85_32632603_L	13	110	E	0.461702	0.0585283	3.0576e-15
DQB1	AA_DQB1_86_32632600_E	13	110	E	0.461702	0.0585283	3.0576e-15
DQB1	AA_DQB1_87_32632597_L	13	110	E	0.461702	0.0585283	3.0576e-15
DQB1	AA_DQB1_89_32632591_T	13	110	E	0.461702	0.0585283	3.0576e-15
DQB1	AA_DQB1_90_32632588_T	13	110	E	0.461702	0.0585283	3.0576e-15
DQB1	AA_DQB1_220_32629140_R	13	110	E	-0.461702	0.0585283	3.0576e-15
DQB1	AA_DQB1_221_32629137_Q	13	110	E	-0.461702	0.0585283	3.0576e-15
DQB1	AA_DQB1_53_32632699	13	110	E	-0.461702	0.0585283	3.0576e-15
DQB1	AA_DQB1_84_32632606_E	13	110	E	-0.461702	0.0585283	3.0576e-15
DQB1	AA_DQB1_85_32632603_V	13	110	E	-0.461702	0.0585283	3.0576e-15
DQB1	AA_DQB1_89_32632591_G	13	110	E	-0.461702	0.0585283	3.0576e-15
DQB1	AA_DQB1_90_32632588_I	13	110	E	-0.461702	0.0585283	3.0576e-15
DQA1	AA_DQA1_129_32609871	13	110	E	-0.527135	0.0668354	3.09376e-15
DQB1	AA_DQB1_125_32629934_G	16	112	K	0.535329	0.0678748	3.09526e-15
DQB1	AA_DQB1_125_32629934_AS	16	112	K	-0.535329	0.0678748	3.09526e-15
DQA1	AA_DQA1_.16_32605257	13	109	Q	-0.494441	0.0626916	3.09832e-15
DQA1	AA_DQA1_69_32609278_L	13	109	Q	0.494441	0.0626916	3.09832e-15
DRB1	AA_DRB1_67_32551968_I	16	109	K	0.460319	0.0583689	3.11091e-15
DRB1	AA_DRB1_67_32551968_L	15	110	K	-0.432082	0.0547932	3.12789e-15
DRB1	AA_DRB1_10_32552139_E	17	112	E	1.94432	0.246569	3.13203e-15
DRB1	AA_DRB1_166_32549401_Q	17	112	E	1.94432	0.246569	3.13203e-15
DRB1	AA_DRB1_231_32548031_P	17	112	E	1.94432	0.246569	3.13203e-15
DRB1	AA_DRB1_30_32552079_R	17	112	E	1.94432	0.246569	3.13203e-15
DRB1	AA_DRB1_31_32552076_V	17	112	E	1.94432	0.246569	3.13203e-15
DRB1	AA_DRB1_38_32552055_A	17	112	E	1.94432	0.246569	3.13203e-15
DRB1	AA_DRB1_40_32552049	17	112	E	1.94432	0.246569	3.13203e-15
DRB1	AA_DRB1_166_32549401_R	17	112	E	-1.94432	0.246569	3.13203e-15
DRB1	AA_DRB1_231_32548031_Q	17	112	E	-1.94432	0.246569	3.13203e-15
DRB1	AA_DRB1_30_32552079_YLG	15	111	T	0.690396	0.0875532	3.13411e-15
DRB1	AA_DRB1_74_32551947_AQ	14	112	K	0.518819	0.0658059	3.16866e-15
DQB1	AA_DQB1_71_32632645_T	18	111	Y	-0.507486	0.0643696	3.17212e-15
DQB1	AA_DQB1_74_32632636_E	18	111	Y	-0.507486	0.0643696	3.17212e-15
DQB1	AA_DQB1_75_32632633	18	111	Y	0.507486	0.0643696	3.17212e-15
DRB1	AA_DRB1_37_32552058_SN	15	109	Q	-0.430481	0.0546134	3.21327e-15
DRB1	AA_DRB1_26_32552091_F	13	109	K	0.510344	0.0647609	3.26268e-15
DRB1	AA_DRB1_13_32552130_HRY	14	112	D	-0.457925	0.058111	3.26899e-15
B	AA_B_24_31324665_S	14	109	G	-0.424872	0.0539182	3.27566e-15
DQB1	AA_DQB1_185_32629754_I	16	110	R	-0.566904	0.0719475	3.28909e-15
DQB1	AA_DQB1_185_32629754_T	16	110	R	0.566904	0.0719475	3.28909e-15
DQA1	AA_DQA1_187_32610401	14	110	E	0.720102	0.0914246	3.36805e-15
DQA1	AA_DQA1_26_32609149	14	110	E	0.720102	0.0914246	3.36805e-15
DQA1	AA_DQA1_47_32609212_Q	14	110	E	0.720102	0.0914246	3.36805e-15
DQA1	AA_DQA1_56_32609239_R	14	110	E	0.720102	0.0914246	3.36805e-15
DQA1	AA_DQA1_76_32609299_V	14	110	E	0.720102	0.0914246	3.36805e-15
DQB1	AA_DQB1_57_32632687_AS	14	109	W	0.46893	0.0595403	3.38471e-15
DRB1	AA_DRB1_37_32552058_SL	15	111	T	-0.510778	0.0648566	3.39379e-15
DQB1	AA_DQB1_70_32632648_R	13	109	Q	0.45429	0.057684	3.39392e-15
DQB1	AA_DQB1_87_32632597_F	16	111	K	0.567022	0.0720006	3.40097e-15
DQB1	AA_DQB1_87_32632597_LY	16	111	K	-0.567022	0.0720006	3.40097e-15
DRB1	AA_DRB1_67_32551968_L	14	107	R	-0.43761	0.0555688	3.4045e-15
DQB1	AA_DQB1_26_32632780_G	15	112	K	-0.583121	0.0740521	3.42192e-15
DQB1	AA_DQB1_140_32629889_A	14	109	V	0.533	0.0676977	3.45607e-15
DQB1	AA_DQB1_182_32629763_S	14	109	V	0.533	0.0676977	3.45607e-15
DQB1	AA_DQB1_140_32629889_T	14	109	V	-0.533	0.0676977	3.45607e-15
DQB1	AA_DQB1_182_32629763_N	14	109	V	-0.533	0.0676977	3.45607e-15
DRB1	AA_DRB1_11_32552136_VGD	15	108	Y	0.476744	0.0605557	3.46738e-15
DQA1	AA_DQA1_47_32609212_QC	14	109	M	0.584443	0.0742499	3.50969e-15
DQA1	AA_DQA1_52_32609227_R	14	109	M	0.584443	0.0742499	3.50969e-15
DRB1	AA_DRB1_133_32549500_R	17	110	W	0.601589	0.0764356	3.53119e-15
DRB1	AA_DRB1_142_32549473_V	17	110	W	0.601589	0.0764356	3.53119e-15
DRB1	AA_DRB1_11_32552136_P	17	110	W	-0.601589	0.0764356	3.53119e-15
DRB1	AA_DRB1_133_32549500_L	17	110	W	-0.601589	0.0764356	3.53119e-15
DRB1	AA_DRB1_13_32552130_R	17	110	W	-0.601589	0.0764356	3.53119e-15
DRB1	AA_DRB1_142_32549473_M	17	110	W	-0.601589	0.0764356	3.53119e-15
DRB1	AA_DRB1_11_32552136_PG	12	113	I	0.545942	0.0693792	3.5762e-15
DRB1	AA_DRB1_13_32552130_RY	12	113	I	0.545942	0.0693792	3.5762e-15
DRB1	AA_DRB1_11_32552136_VLG	14	109	K	-0.471364	0.0599048	3.58751e-15
DRB1	AA_DRB1_96_32549611_Q	13	108	W	-0.583645	0.074199	3.66334e-15
DQB1	AA_DQB1_86_32632600_A	18	111	Y	-0.511791	0.0650687	3.67964e-15
DQB1	AA_DQB1_86_32632600_EG	18	111	Y	0.511791	0.0650687	3.67964e-15
DRB1	AA_DRB1_26_32552091_F	16	111.1	V	0.507987	0.0645885	3.69164e-15
DRB1	AA_DRB1_96_32549611_QH	14	112	K	0.528907	0.0672517	3.70304e-15
DRB1	AA_DRB1_96_32549611_YE	14	112	K	-0.528907	0.0672517	3.70304e-15
DQB1	AA_DQB1_55_32632693_P	15	109	L	-0.559415	0.0711338	3.71283e-15
DRB1	AA_DRB1_96_32549611_Q	12	109	Y	-0.576643	0.0733301	3.73102e-15
DRB1	AA_DRB1_11_32552136_PG	17	111.1	L	0.547247	0.069606	3.77836e-15
DRB1	AA_DRB1_13_32552130_RY	17	111.1	L	0.547247	0.069606	3.77836e-15
DRB1	AA_DRB1_67_32551968_I	15	110	K	0.454113	0.0577704	3.82144e-15
DQB1	AA_DQB1_30_32632768_Y	15	109	S	0.462485	0.0588404	3.84161e-15
DRB1	AA_DRB1_74_32551947_R	15	109	W	0.654614	0.0832861	3.84679e-15
DRB1	AA_DRB1_77_32551938	15	109	W	0.654614	0.0832861	3.84679e-15
DQB1	AA_DQB1_57_32632687_D	16	111	Y	-0.47155	0.0599964	3.85222e-15
DRB1	AA_DRB1_71_32551956_KR	14	112	P	-0.491378	0.0625206	3.85792e-15
DRB1	AA_DRB1_67_32551968_F	14	109	G	0.628537	0.0799795	3.8806e-15
B	AA_B_156_31324024_DR	14	112	F	0.462742	0.0588965	3.93868e-15
DQB1	AA_DQB1_75_32632633	15	112	D	0.504493	0.0642417	4.06073e-15
DQB1	AA_DQB1_71_32632645_T	15	112	D	-0.504493	0.0642417	4.06073e-15
DQB1	AA_DQB1_74_32632636_E	15	112	D	-0.504493	0.0642417	4.06073e-15
DRB1	AA_DRB1_13_32552130_FG	15	112	D	0.560301	0.0713487	4.06217e-15
DRB1	AA_DRB1_.1_32557433_S	12	113	I	0.633567	0.0806785	4.06231e-15
DRB1	AA_DRB1_71_32551956_A	12	113	I	0.633567	0.0806785	4.06231e-15
DRB1	AA_DRB1_.1_32557433_A	12	113	I	-0.633567	0.0806785	4.06231e-15
DRB1	AA_DRB1_13_32552130_RS	15	112	K	0.447104	0.056945	4.11055e-15
B	AA_B_67_31324536_YM	17	110	Y	-0.532122	0.0677897	4.17404e-15
DRB1	AA_DRB1_74_32551947_EL	13	109	R	-0.697739	0.088891	4.18102e-15
DQB1	AA_DQB1_70_32632648_R	18	111	Y	0.485683	0.0618773	4.18895e-15
DRB1	AA_DRB1_71_32551956_KE	14	109	W	0.46621	0.0594078	4.24018e-15
DQB1	AA_DQB1_38_32632744	16	112	K	-0.524462	0.0668404	4.27844e-15
DQA1	AA_DQA1_129_32609871	13	110	R	0.519475	0.066218	4.33234e-15
DRB1	AA_DRB1_70_32551959_D	15	109	L	-0.441511	0.0562832	4.34839e-15
DRB1	AA_DRB1_13_32552130_HSF	14	107	R	-0.491916	0.0627108	4.35768e-15
DRB1	AA_DRB1_71_32551956_KR	16	111.1	K	-0.497184	0.0633889	4.38561e-15
DRB1	AA_DRB1_74_32551947_R	14	109	W	0.651135	0.083021	4.39869e-15
DRB1	AA_DRB1_77_32551938	14	109	W	0.651135	0.083021	4.39869e-15
DRB1	AA_DRB1_11_32552136_PG	13	113	V	0.543204	0.0692746	4.45853e-15
DRB1	AA_DRB1_13_32552130_RY	13	113	V	0.543204	0.0692746	4.45853e-15
DRB1	AA_DRB1_71_32551956_K	15	109	M	0.536107	0.0683705	4.46235e-15
DRB1	AA_DRB1_13_32552130_HG	14	110	E	0.581409	0.0741503	4.47131e-15
DRB1	AA_DRB1_13_32552130_HRY	15	107	R	0.458126	0.0584319	4.49332e-15
DRB1	AA_DRB1_30_32552079_LR	16	112	H	-0.75296	0.0960427	4.51093e-15
B	AA_B_156_31324024_D	14	112	K	-0.549174	0.0700563	4.5401e-15
DRB1	AA_DRB1_67_32551968_L	13	113	K	-0.439707	0.0560983	4.57227e-15
DRB1	AA_DRB1_26_32552091_Y	17	110	P	0.642926	0.0820315	4.59426e-15
DRB1	AA_DRB1_13_32552130_HG	14	109	Q	0.58995	0.0752826	4.63396e-15
DRB1	AA_DRB1_71_32551956_K	13	110	K	-0.548303	0.0699776	4.67285e-15
DRB1	AA_DRB1_11_32552136_VL	16	109	S	0.507503	0.064774	4.68892e-15
DRB1	AA_DRB1_67_32551968_L	15	113	K	-0.433628	0.0553459	4.69317e-15
DRB1	AA_DRB1_11_32552136_VSD	13	110	E	0.510378	0.0651598	4.77484e-15
DRB1	AA_DRB1_9_32552142_W	13	110	E	-0.510378	0.0651598	4.77484e-15
DRB1	AA_DRB1_13_32552130_HSF	16	109	K	-0.48939	0.0624955	4.84746e-15
DRB1	AA_DRB1_37_32552058_SL	16	109	Q	-0.505704	0.06458	4.85337e-15
DRB1	AA_DRB1_11_32552136_LD	15	112	E	0.687938	0.0878629	4.89114e-15
DRB1	AA_DRB1_30_32552079_CG	15	112	E	0.687938	0.0878629	4.89114e-15
DRB1	AA_DRB1_31_32552076_I	15	112	E	0.687938	0.0878629	4.89114e-15
DQA1	AA_DQA1_47_32609212_QC	15	110	Y	0.593838	0.0758587	4.94861e-15
DQA1	AA_DQA1_52_32609227_R	15	110	Y	0.593838	0.0758587	4.94861e-15
DRB1	AA_DRB1_30_32552079_YGH	13	113	G	0.661433	0.0845006	4.97432e-15
DQB1	AA_DQB1_86_32632600_A	14	112	H	-0.50085	0.0639876	4.98469e-15
DQB1	AA_DQB1_86_32632600_EG	14	112	H	0.50085	0.0639876	4.98469e-15
DRB1	AA_DRB1_13_32552130_FG	13	109	R	-0.563059	0.0719355	4.9853e-15
DRB1	AA_DRB1_189_32548632_S	16	112	R	-1.0981	0.140318	5.04353e-15
DRB1	AA_DRB1_74_32551947_L	16	112	R	-1.0981	0.140318	5.04353e-15
DRB1	AA_DRB1_189_32548632_R	16	112	R	1.0981	0.140318	5.04353e-15
DRB1	AA_DRB1_70_32551959_Q	16	112	K	-0.435756	0.0556868	5.07141e-15
B	AA_B_156_31324024_WR	15	110	Y	-0.533727	0.0682197	5.13131e-15
DRB1	AA_DRB1_13_32552130_RS	15	110	Y	-0.448049	0.057269	5.13354e-15
DQB1	AA_DQB1_71_32632645_TA	14	109	W	-0.528879	0.0676044	5.15197e-15
DQA1	AA_DQA1_129_32609871	15	109	Q	-0.55121	0.0704677	5.19217e-15
DRB1	AA_DRB1_13_32552130_HFY	14	110	Y	0.459525	0.058748	5.2007e-15
DRB1	AA_DRB1_11_32552136_PS	14	110	Y	-0.459525	0.058748	5.2007e-15
DRB1	AA_DRB1_74_32551947_QL	13	113	D	-0.654232	0.0836689	5.31204e-15
DRB1	AA_DRB1_74_32551947_RL	14	113	E	0.582027	0.0744377	5.32527e-15
DQB1	AA_DQB1_57_32632687_D	13	108	G	0.464779	0.0594433	5.33064e-15
DRB1	AA_DRB1_30_32552079_YL	15	111	T	0.625114	0.0799574	5.36329e-15
DQA1	AA_DQA1_69_32609278_T	12	109	R	-1.1283	0.144324	5.37386e-15
DRB1	AA_DRB1_11_32552136_PG	12	109	D	-0.521678	0.0667368	5.4119e-15
DRB1	AA_DRB1_13_32552130_RY	12	109	D	-0.521678	0.0667368	5.4119e-15
DRB1	AA_DRB1_73_32551950	14	109	Y	0.567881	0.0726489	5.41905e-15
DRB1	AA_DRB1_74_32551947_RQ	14	109	Y	0.567881	0.0726489	5.41905e-15
DQB1	AA_DQB1_57_32632687_D	15	112	K	0.465395	0.0595412	5.43787e-15
DRB1	AA_DRB1_74_32551947_AE	14	109	W	-0.531876	0.0680551	5.48011e-15
B	AA_B_199_31323321_V	13	108	M	0.641818	0.0821268	5.49789e-15
DQB1	AA_DQB1_75_32632633	17	110	Y	0.503321	0.0644218	5.58855e-15
DQB1	AA_DQB1_71_32632645_T	17	110	Y	-0.503321	0.0644218	5.58855e-15
DQB1	AA_DQB1_74_32632636_E	17	110	Y	-0.503321	0.0644218	5.58855e-15
DQB1	AA_DQB1_75_32632633	16	110	Y	0.500389	0.0640488	5.60139e-15
DQB1	AA_DQB1_71_32632645_T	16	110	Y	-0.500389	0.0640488	5.60139e-15
DQB1	AA_DQB1_74_32632636_E	16	110	Y	-0.500389	0.0640488	5.60139e-15
DQA1	AA_DQA1_175_32610009_E	16	109	S	0.545018	0.0698028	5.81186e-15
DRB1	AA_DRB1_189_32548632_S	18	111	R	-1.10487	0.141567	5.96834e-15
DRB1	AA_DRB1_74_32551947_L	18	111	R	-1.10487	0.141567	5.96834e-15
DRB1	AA_DRB1_189_32548632_R	18	111	R	1.10487	0.141567	5.96834e-15
DRB1	AA_DRB1_11_32552136_VLG	15	110	Y	0.470249	0.0602549	5.98194e-15
DRB1	AA_DRB1_13_32552130_RG	12	109	Y	-0.513196	0.0657602	5.99469e-15
DRB1	AA_DRB1_67_32551968_I	17	111	Y	-0.457943	0.0586882	6.04621e-15
DQB1	AA_DQB1_125_32629934_A	16	111.1	Y	0.495632	0.0635216	6.06563e-15
DQB1	AA_DQB1_220_32629140_H	16	111.1	Y	0.495632	0.0635216	6.06563e-15
DQB1	AA_DQB1_220_32629140_R	16	111.1	Y	-0.495632	0.0635216	6.06563e-15
DQB1	AA_DQB1_221_32629137_H	16	111.1	Y	0.495632	0.0635216	6.06563e-15
DQB1	AA_DQB1_221_32629137_Q	16	111.1	Y	-0.495632	0.0635216	6.06563e-15
DQB1	AA_DQB1_53_32632699	16	111.1	Y	-0.495632	0.0635216	6.06563e-15
DQB1	AA_DQB1_84_32632606_E	16	111.1	Y	-0.495632	0.0635216	6.06563e-15
DQB1	AA_DQB1_84_32632606_Q	16	111.1	Y	0.495632	0.0635216	6.06563e-15
DQB1	AA_DQB1_85_32632603_L	16	111.1	Y	0.495632	0.0635216	6.06563e-15
DQB1	AA_DQB1_85_32632603_V	16	111.1	Y	-0.495632	0.0635216	6.06563e-15
DQB1	AA_DQB1_86_32632600_E	16	111.1	Y	0.495632	0.0635216	6.06563e-15
DQB1	AA_DQB1_87_32632597_L	16	111.1	Y	0.495632	0.0635216	6.06563e-15
DQB1	AA_DQB1_89_32632591_G	16	111.1	Y	-0.495632	0.0635216	6.06563e-15
DQB1	AA_DQB1_89_32632591_T	16	111.1	Y	0.495632	0.0635216	6.06563e-15
DQB1	AA_DQB1_90_32632588_I	16	111.1	Y	-0.495632	0.0635216	6.06563e-15
DQB1	AA_DQB1_90_32632588_T	16	111.1	Y	0.495632	0.0635216	6.06563e-15
DRB1	AA_DRB1_74_32551947_A	15	111	Y	-0.468771	0.0600882	6.12332e-15
DQB1	AA_DQB1_87_32632597_LY	17	110	W	0.559277	0.0716952	6.15399e-15
DQB1	AA_DQB1_87_32632597_F	17	110	W	-0.559277	0.0716952	6.15399e-15
DRB1	AA_DRB1_30_32552079_LR	15	113	H	-0.74568	0.0955972	6.17959e-15
DQB1	AA_DQB1_.21_32634349_G	14	110	R	-0.43673	0.0559926	6.20121e-15
DQB1	AA_DQB1_.4_32634298_V	14	110	R	-0.43673	0.0559926	6.20121e-15
DQB1	AA_DQB1_.5_32634301_P	14	110	R	-0.43673	0.0559926	6.20121e-15
DQB1	AA_DQB1_.6_32634304_T	14	110	R	-0.43673	0.0559926	6.20121e-15
DQB1	AA_DQB1_.6_32634304_TA	14	110	R	-0.43673	0.0559926	6.20121e-15
DQB1	AA_DQB1_203_32629191_I	14	110	R	-0.43673	0.0559926	6.20121e-15
DQB1	AA_DQB1_.21_32634349_D	14	110	R	0.43673	0.0559926	6.20121e-15
DQB1	AA_DQB1_.4_32634298_L	14	110	R	0.43673	0.0559926	6.20121e-15
DQB1	AA_DQB1_.6_32634304_S	14	110	R	0.43673	0.0559926	6.20121e-15
DQB1	AA_DQB1_203_32629191_V	14	110	R	0.43673	0.0559926	6.20121e-15
DRB1	AA_DRB1_13_32552130_HSY	12	109	G	-0.474194	0.0607971	6.21011e-15
DRB1	AA_DRB1_11_32552136_VPG	18	111	Y	-0.454637	0.0583022	6.29253e-15
DQB1	AA_DQB1_140_32629889_A	16	109	L	0.536581	0.0688227	6.36091e-15
DQB1	AA_DQB1_182_32629763_S	16	109	L	0.536581	0.0688227	6.36091e-15
DQB1	AA_DQB1_140_32629889_T	16	109	L	-0.536581	0.0688227	6.36091e-15
DQB1	AA_DQB1_182_32629763_N	16	109	L	-0.536581	0.0688227	6.36091e-15
DRB1	AA_DRB1_13_32552130_HFG	14	112	K	-0.466782	0.0598725	6.3766e-15
DRB1	AA_DRB1_233_32548025_T	13	110	R	-0.434001	0.0556725	6.41052e-15
DRB1	AA_DRB1_233_32548025_R	13	110	R	0.434001	0.0556725	6.41052e-15
DRB1	AA_DRB1_13_32552130_HSF	15	112	K	-0.486389	0.0623959	6.4298e-15
DRB1	AA_DRB1_96_32549611_Q	12	113	P	0.578198	0.0741791	6.45978e-15
DQB1	AA_DQB1_.10_32634316_A	13	109	Y	-0.567995	0.0728767	6.49628e-15
DQB1	AA_DQB1_.10_32634316_S	13	109	Y	0.567995	0.0728767	6.49628e-15
DQB1	AA_DQB1_28_32632774	13	109	Y	0.567995	0.0728767	6.49628e-15
DQB1	AA_DQB1_30_32632768_S	13	109	Y	0.567995	0.0728767	6.49628e-15
DQB1	AA_DQB1_37_32632747_I	13	109	Y	0.567995	0.0728767	6.49628e-15
DQB1	AA_DQB1_46_32632720	13	109	Y	0.567995	0.0728767	6.49628e-15
DQB1	AA_DQB1_47_32632717	13	109	Y	0.567995	0.0728767	6.49628e-15
DQB1	AA_DQB1_52_32632702	13	109	Y	0.567995	0.0728767	6.49628e-15
DQB1	AA_DQB1_55_32632693_L	13	109	Y	0.567995	0.0728767	6.49628e-15
DQB1	AA_DQB1_71_32632645_K	13	109	Y	0.567995	0.0728767	6.49628e-15
DQB1	AA_DQB1_74_32632636_A	13	109	Y	0.567995	0.0728767	6.49628e-15
DQA1	AA_DQA1_34_32609173	14	110	G	-0.494714	0.0634786	6.52344e-15
DRB1	AA_DRB1_13_32552130_HYG	12	109	Y	0.483754	0.0620772	6.55508e-15
DRB1	AA_DRB1_13_32552130_HRG	14	112	V	0.488031	0.0626314	6.59035e-15
DQB1	AA_DQB1_87_32632597_F	15	108	A	0.557208	0.0715154	6.62468e-15
DQB1	AA_DQB1_87_32632597_LY	15	108	A	-0.557208	0.0715154	6.62468e-15
DRB1	AA_DRB1_37_32552058_SF	17	110	W	-0.532259	0.0683424	6.80116e-15
DRB1	AA_DRB1_11_32552136_P	18	112	N	0.591637	0.0759862	6.91027e-15
DRB1	AA_DRB1_133_32549500_L	18	112	N	0.591637	0.0759862	6.91027e-15
DRB1	AA_DRB1_133_32549500_R	18	112	N	-0.591637	0.0759862	6.91027e-15
DRB1	AA_DRB1_13_32552130_R	18	112	N	0.591637	0.0759862	6.91027e-15
DRB1	AA_DRB1_142_32549473_M	18	112	N	0.591637	0.0759862	6.91027e-15
DRB1	AA_DRB1_142_32549473_V	18	112	N	-0.591637	0.0759862	6.91027e-15
DRB1	AA_DRB1_13_32552130_HFY	14	110	G	-0.457119	0.0587286	7.04952e-15
DRB1	AA_DRB1_11_32552136_PS	14	110	G	0.457119	0.0587286	7.04952e-15
DRB1	AA_DRB1_13_32552130_HFG	15	109	K	-0.457256	0.0587772	7.28223e-15
DQB1	AA_DQB1_55_32632693_R	15	111	H	-0.4747	0.0610278	7.34339e-15
DQB1	AA_DQB1_9_32632831_Y	14	108	W	0.577527	0.0742495	7.35637e-15
DQB1	AA_DQB1_57_32632687_D	18	111	Y	-0.465255	0.0598243	7.42579e-15
DQA1	AA_DQA1_11_32609104	14	112	H	-0.532908	0.0685351	7.50362e-15
DQA1	AA_DQA1_175_32610009_Q	14	112	H	-0.532908	0.0685351	7.50362e-15
DQA1	AA_DQA1_18_32609125	14	112	H	-0.532908	0.0685351	7.50362e-15
DQA1	AA_DQA1_218_32610494	14	112	H	-0.532908	0.0685351	7.50362e-15
DQA1	AA_DQA1_45_32609206	14	112	H	-0.532908	0.0685351	7.50362e-15
DQA1	AA_DQA1_47_32609212_R	14	112	H	-0.532908	0.0685351	7.50362e-15
DQA1	AA_DQA1_48_32609215	14	112	H	-0.532908	0.0685351	7.50362e-15
DQA1	AA_DQA1_50_32609221_E	14	112	H	-0.532908	0.0685351	7.50362e-15
DQA1	AA_DQA1_52_32609227_S	14	112	H	-0.532908	0.0685351	7.50362e-15
DQA1	AA_DQA1_53_32609230_K	14	112	H	-0.532908	0.0685351	7.50362e-15
DQA1	AA_DQA1_55_32609236	14	112	H	-0.532908	0.0685351	7.50362e-15
DQA1	AA_DQA1_56_32609239_G	14	112	H	-0.532908	0.0685351	7.50362e-15
DQA1	AA_DQA1_61_32609254	14	112	H	-0.532908	0.0685351	7.50362e-15
DQA1	AA_DQA1_64_32609263	14	112	H	-0.532908	0.0685351	7.50362e-15
DQA1	AA_DQA1_66_32609269	14	112	H	-0.532908	0.0685351	7.50362e-15
DQA1	AA_DQA1_69_32609278_A	14	112	H	-0.532908	0.0685351	7.50362e-15
DQA1	AA_DQA1_76_32609299_M	14	112	H	-0.532908	0.0685351	7.50362e-15
DQA1	AA_DQA1_80_32609311	14	112	H	-0.532908	0.0685351	7.50362e-15
DRB1	AA_DRB1_11_32552136_G	16	111	T	0.782799	0.100694	7.60439e-15
DRB1	AA_DRB1_13_32552130_Y	16	111	T	0.782799	0.100694	7.60439e-15
DRB1	AA_DRB1_14_32552127	16	111	T	0.782799	0.100694	7.60439e-15
DRB1	AA_DRB1_25_32552094	16	111	T	0.782799	0.100694	7.60439e-15
DRB1	AA_DRB1_30_32552079_L	16	111	T	0.782799	0.100694	7.60439e-15
DRB1	AA_DRB1_74_32551947_Q	16	111	T	0.782799	0.100694	7.60439e-15
DRB1	AA_DRB1_.17_32557481_A	15	113	H	-0.522596	0.067239	7.7125e-15
DRB1	AA_DRB1_.17_32557481_T	15	113	H	0.522596	0.067239	7.7125e-15
DRB1	AA_DRB1_11_32552136_PL	15	113	H	0.522596	0.067239	7.7125e-15
DRB1	AA_DRB1_37_32552058_S	15	113	H	0.522596	0.067239	7.7125e-15
DRB1	AA_DRB1_13_32552130_FG	12	109	R	-0.549429	0.0706924	7.71918e-15
DRB1	AA_DRB1_71_32551956_K	13	108	D	-0.545171	0.0701461	7.72955e-15
DRB1	AA_DRB1_11_32552136_V	13	113	E	0.638449	0.0821585	7.79062e-15
DRB1	AA_DRB1_120_32549539_N	13	113	E	0.638449	0.0821585	7.79062e-15
DRB1	AA_DRB1_120_32549539_S	13	113	E	-0.638449	0.0821585	7.79062e-15
DQA1	AA_DQA1_69_32609278_T	14	109	R	-1.10398	0.142068	7.79908e-15
DRB1	AA_DRB1_96_32549611_YH	14	109	A	-0.537555	0.0691775	7.80754e-15
DRB1	AA_DRB1_96_32549611_QE	14	109	A	0.537555	0.0691775	7.80754e-15
DRB1	AA_DRB1_13_32552130_FG	17	111	R	-0.549194	0.0706832	7.86174e-15
DRB1	AA_DRB1_70_32551959_Q	15	113	E	0.43188	0.0556045	8.0367e-15
DRB1	AA_DRB1_37_32552058_N	14	108	T	-0.503956	0.0648871	8.05847e-15
DQB1	AA_DQB1_70_32632648_G	14	112	H	-0.498011	0.0641285	8.11092e-15
DRB1	AA_DRB1_37_32552058_SN	14	109	V	0.435275	0.0560514	8.12329e-15
DRB1	AA_DRB1_67_32551968_L	15	111	D	0.419894	0.0540745	8.15741e-15
DRB1	AA_DRB1_13_32552130_HFG	16	111.1	K	-0.465094	0.0598995	8.192e-15
DQA1	AA_DQA1_25_32609146	14	112	K	0.639237	0.082354	8.35613e-15
DRB1	AA_DRB1_74_32551947_R	13	107	R	-0.651599	0.0839514	8.3847e-15
DRB1	AA_DRB1_77_32551938	13	107	R	-0.651599	0.0839514	8.3847e-15
DRB1	AA_DRB1_30_32552079_LR	15	112	F	-0.753295	0.0970577	8.40569e-15
DRB1	AA_DRB1_11_32552136_SG	18	111	Y	0.445493	0.0574026	8.4362e-15
DRB1	AA_DRB1_13_32552130_HRF	18	111	Y	-0.445493	0.0574026	8.4362e-15
DRB1	AA_DRB1_71_32551956_KR	14	112	V	-0.491095	0.0632788	8.43825e-15
DRB1	AA_DRB1_11_32552136_L	14	109	K	-0.759549	0.0978792	8.48827e-15
DRB1	AA_DRB1_30_32552079_C	14	109	K	-0.759549	0.0978792	8.48827e-15
DRB1	AA_DRB1_96_32549611_E	14	109	K	-0.759549	0.0978792	8.48827e-15
DQB1	AA_DQB1_70_32632648_R	17	111	Y	0.481458	0.0620439	8.49535e-15
DRB1	AA_DRB1_37_32552058_SN	16	109	S	-0.434902	0.0560525	8.57106e-15
DRB1	AA_DRB1_13_32552130_SF	14	107	R	-0.456047	0.0587819	8.608e-15
DRB1	AA_DRB1_11_32552136_VPL	15	110	Y	-0.45879	0.0591417	8.66453e-15
DRB1	AA_DRB1_96_32549611_H	15	110	Y	0.45879	0.0591417	8.66453e-15
DQA1	AA_DQA1_207_32610461	12	109	K	0.605455	0.0780694	8.81086e-15
DRB1	AA_DRB1_13_32552130_RG	14	110	G	0.514376	0.0663281	8.83243e-15
DQB1	AA_DQB1_87_32632597_F	16	112	K	0.559983	0.072216	8.8843e-15
DQB1	AA_DQB1_87_32632597_LY	16	112	K	-0.559983	0.072216	8.8843e-15
DRB1	AA_DRB1_71_32551956_K	13	110	W	0.543264	0.0700643	8.91837e-15
DQB1	AA_DQB1_87_32632597_LY	16	112	E	0.558865	0.0720772	8.92491e-15
DQB1	AA_DQB1_87_32632597_F	16	112	E	-0.558865	0.0720772	8.92491e-15
DQB1	AA_DQB1_9_32632831_Y	12	113	P	-0.575344	0.0742049	8.94312e-15
DRB1	AA_DRB1_13_32552130_RG	13	113	E	-0.512677	0.0661401	9.09024e-15
DRB1	AA_DRB1_70_32551959_R	12	114	D	0.914295	0.117958	9.11394e-15
B	AA_B_67_31324536_Y	16	111.1	Y	-0.57711	0.07446	9.14544e-15
B	AA_B_70_31324527_Q	16	111.1	Y	-0.57711	0.07446	9.14544e-15
DQB1	AA_DQB1_9_32632831_F	12	113	P	0.585452	0.0755427	9.1936e-15
DRB1	AA_DRB1_74_32551947_AE	15	109	E	0.520124	0.067114	9.19935e-15
DRB1	AA_DRB1_37_32552058_Y	14	110	T	0.520866	0.0672107	9.20771e-15
DRB1	AA_DRB1_71_32551956_K	14	108	W	0.541459	0.0698749	9.26391e-15
DQA1	AA_DQA1_47_32609212_K	15	112	F	-0.84198	0.108677	9.36875e-15
DQA1	AA_DQA1_52_32609227_H	15	112	F	-0.84198	0.108677	9.36875e-15
DQA1	AA_DQA1_54_32609233	15	112	F	-0.84198	0.108677	9.36875e-15
DRB1	AA_DRB1_47_32552028	13	113	G	0.444659	0.0573942	9.37456e-15
B	AA_B_163_31324003_L	14	109	G	0.413438	0.053365	9.38229e-15
DRB1	AA_DRB1_11_32552136_VGD	14	110	E	0.457498	0.0590557	9.41641e-15
DRB1	AA_DRB1_74_32551947_RL	14	110	W	0.581267	0.0750458	9.52039e-15
DRB1	AA_DRB1_67_32551968_L	14	113	Q	0.43507	0.056175	9.56648e-15
DRB1	AA_DRB1_30_32552079_LH	14	113	D	-0.691349	0.0892784	9.65331e-15
DRB1	AA_DRB1_30_32552079_LH	16	112	H	-0.683419	0.0882821	9.83973e-15
DRB1	AA_DRB1_74_32551947_RE	15	109	E	-0.53067	0.0685572	9.89912e-15
DQB1	AA_DQB1_56_32632690	12	113	R	-1.01636	0.131308	9.91626e-15
DQB1	AA_DQB1_70_32632648_E	12	113	R	-1.01636	0.131308	9.91626e-15
DQB1	AA_DQB1_71_32632645_D	12	113	R	-1.01636	0.131308	9.91626e-15
DRB1	AA_DRB1_11_32552136_SG	15	111	T	0.436078	0.0563486	1.00254e-14
DRB1	AA_DRB1_13_32552130_HRF	15	111	T	-0.436078	0.0563486	1.00254e-14
DQB1	AA_DQB1_77_32632627	14	112	V	-0.517744	0.0669075	1.00839e-14
DQB1	AA_DQB1_71_32632645_TD	14	112	V	0.517744	0.0669075	1.00839e-14
DRB1	AA_DRB1_13_32552130_HSF	15	107	K	-0.486043	0.0628175	1.01487e-14
DRB1	AA_DRB1_11_32552136_G	13	113	D	-0.771493	0.0997416	1.03472e-14
DRB1	AA_DRB1_13_32552130_Y	13	113	D	-0.771493	0.0997416	1.03472e-14
DRB1	AA_DRB1_14_32552127	13	113	D	-0.771493	0.0997416	1.03472e-14
DRB1	AA_DRB1_25_32552094	13	113	D	-0.771493	0.0997416	1.03472e-14
DRB1	AA_DRB1_30_32552079_L	13	113	D	-0.771493	0.0997416	1.03472e-14
DRB1	AA_DRB1_74_32551947_Q	13	113	D	-0.771493	0.0997416	1.03472e-14
DQB1	AA_DQB1_71_32632645_T	16	112	K	0.502668	0.065005	1.05243e-14
DQB1	AA_DQB1_74_32632636_E	16	112	K	0.502668	0.065005	1.05243e-14
DQB1	AA_DQB1_75_32632633	16	112	K	-0.502668	0.065005	1.05243e-14
DRB1	AA_DRB1_11_32552136_VSL	16	112	K	-0.532666	0.0688894	1.05711e-14
DRB1	AA_DRB1_11_32552136_SG	16	111	Y	0.444383	0.0574736	1.05908e-14
DRB1	AA_DRB1_13_32552130_HRF	16	111	Y	-0.444383	0.0574736	1.05908e-14
DRB1	AA_DRB1_11_32552136_PG	13	108	H	0.528783	0.0683906	1.06028e-14
DRB1	AA_DRB1_13_32552130_RY	13	108	H	0.528783	0.0683906	1.06028e-14
DQB1	AA_DQB1_9_32632831_Y	14	109	K	-0.569075	0.0736123	1.06953e-14
DRB1	AA_DRB1_71_32551956_KE	13	108	F	0.462683	0.0598624	1.08297e-14
DQB1	AA_DQB1_57_32632687_A	12	109	W	0.47898	0.0619967	1.11071e-14
DQB1	AA_DQB1_.21_32634349_G	15	110	R	-0.434164	0.0561999	1.11547e-14
DQB1	AA_DQB1_.4_32634298_V	15	110	R	-0.434164	0.0561999	1.11547e-14
DQB1	AA_DQB1_.5_32634301_P	15	110	R	-0.434164	0.0561999	1.11547e-14
DQB1	AA_DQB1_.6_32634304_T	15	110	R	-0.434164	0.0561999	1.11547e-14
DQB1	AA_DQB1_.6_32634304_TA	15	110	R	-0.434164	0.0561999	1.11547e-14
DQB1	AA_DQB1_203_32629191_I	15	110	R	-0.434164	0.0561999	1.11547e-14
DQB1	AA_DQB1_.21_32634349_D	15	110	R	0.434164	0.0561999	1.11547e-14
DQB1	AA_DQB1_.4_32634298_L	15	110	R	0.434164	0.0561999	1.11547e-14
DQB1	AA_DQB1_.6_32634304_S	15	110	R	0.434164	0.0561999	1.11547e-14
DQB1	AA_DQB1_203_32629191_V	15	110	R	0.434164	0.0561999	1.11547e-14
DRB1	AA_DRB1_13_32552130_RS	14	110	E	-0.417509	0.0540466	1.11864e-14
B	AA_B_163_31324003_T	14	109	G	-0.462397	0.0598621	1.1241e-14
DRB1	AA_DRB1_11_32552136_L	15	111	T	-0.747251	0.0967414	1.12548e-14
DRB1	AA_DRB1_30_32552079_C	15	111	T	-0.747251	0.0967414	1.12548e-14
DRB1	AA_DRB1_96_32549611_E	15	111	T	-0.747251	0.0967414	1.12548e-14
DQB1	AA_DQB1_38_32632744	15	110	Y	0.512624	0.0663715	1.13119e-14
DQB1	AA_DQB1_71_32632645_TA	15	109	E	0.515015	0.0666836	1.13395e-14
DRB1	AA_DRB1_70_32551959_Q	17	112	H	0.424124	0.0549174	1.13683e-14
DRB1	AA_DRB1_57_32551998_DS	15	111	T	-0.564757	0.0731402	1.14914e-14
DRB1	AA_DRB1_60_32551989_Y	15	111	T	-0.564757	0.0731402	1.14914e-14
DRB1	AA_DRB1_37_32552058_SF	15	110	R	0.464187	0.0601158	1.14926e-14
DRB1	AA_DRB1_96_32549611_QH	16	111	K	0.518228	0.067118	1.15286e-14
DRB1	AA_DRB1_96_32549611_YE	16	111	K	-0.518228	0.067118	1.15286e-14
DRB1	AA_DRB1_67_32551968_I	12	113	D	-0.439681	0.0569469	1.15516e-14
DRB1	AA_DRB1_70_32551959_D	16	112	D	-0.428431	0.0554958	1.16262e-14
DRB1	AA_DRB1_74_32551947_R	14	110	W	0.646828	0.0837871	1.16423e-14
DRB1	AA_DRB1_77_32551938	14	110	W	0.646828	0.0837871	1.16423e-14
DRB1	AA_DRB1_11_32552136_VD	13	113	E	0.589281	0.0763361	1.16731e-14
DQB1	AA_DQB1_.21_32634349_D	13	110	R	0.446739	0.0578812	1.17972e-14
DQB1	AA_DQB1_.21_32634349_G	13	110	R	-0.446739	0.0578812	1.17972e-14
DQB1	AA_DQB1_.4_32634298_L	13	110	R	0.446739	0.0578812	1.17972e-14
DQB1	AA_DQB1_.4_32634298_V	13	110	R	-0.446739	0.0578812	1.17972e-14
DQB1	AA_DQB1_.5_32634301_P	13	110	R	-0.446739	0.0578812	1.17972e-14
DQB1	AA_DQB1_.6_32634304_S	13	110	R	0.446739	0.0578812	1.17972e-14
DQB1	AA_DQB1_.6_32634304_T	13	110	R	-0.446739	0.0578812	1.17972e-14
DQB1	AA_DQB1_.6_32634304_TA	13	110	R	-0.446739	0.0578812	1.17972e-14
DQB1	AA_DQB1_203_32629191_I	13	110	R	-0.446739	0.0578812	1.17972e-14
DQB1	AA_DQB1_203_32629191_V	13	110	R	0.446739	0.0578812	1.17972e-14
DRB1	AA_DRB1_.17_32557481_T	13	108	P	-0.519803	0.0673507	1.18304e-14
DRB1	AA_DRB1_11_32552136_PL	13	108	P	-0.519803	0.0673507	1.18304e-14
DRB1	AA_DRB1_37_32552058_S	13	108	P	-0.519803	0.0673507	1.18304e-14
DRB1	AA_DRB1_.17_32557481_A	13	108	P	0.519803	0.0673507	1.18304e-14
DRB1	AA_DRB1_37_32552058_Y	14	110	R	-0.467413	0.0605626	1.18307e-14
DQB1	AA_DQB1_56_32632690	17	111	R	-1.03609	0.134247	1.18313e-14
DQB1	AA_DQB1_70_32632648_E	17	111	R	-1.03609	0.134247	1.18313e-14
DQB1	AA_DQB1_71_32632645_D	17	111	R	-1.03609	0.134247	1.18313e-14
DRB1	AA_DRB1_.17_32557481_A	14	112	V	-0.528284	0.068451	1.18448e-14
DRB1	AA_DRB1_.17_32557481_T	14	112	V	0.528284	0.068451	1.18448e-14
DRB1	AA_DRB1_11_32552136_PL	14	112	V	0.528284	0.068451	1.18448e-14
DRB1	AA_DRB1_37_32552058_S	14	112	V	0.528284	0.068451	1.18448e-14
DRB1	AA_DRB1_133_32549500_R	14	112	E	0.579988	0.0751507	1.18489e-14
DRB1	AA_DRB1_142_32549473_V	14	112	E	0.579988	0.0751507	1.18489e-14
DRB1	AA_DRB1_11_32552136_P	14	112	E	-0.579988	0.0751507	1.18489e-14
DRB1	AA_DRB1_133_32549500_L	14	112	E	-0.579988	0.0751507	1.18489e-14
DRB1	AA_DRB1_13_32552130_R	14	112	E	-0.579988	0.0751507	1.18489e-14
DRB1	AA_DRB1_142_32549473_M	14	112	E	-0.579988	0.0751507	1.18489e-14
DQB1	AA_DQB1_77_32632627	17	111	Y	0.514359	0.0666527	1.19106e-14
DQB1	AA_DQB1_71_32632645_TD	17	111	Y	-0.514359	0.0666527	1.19106e-14
DRB1	AA_DRB1_189_32548632_R	15	109	R	1.03688	0.134377	1.19891e-14
DRB1	AA_DRB1_189_32548632_S	15	109	R	-1.03688	0.134377	1.19891e-14
DRB1	AA_DRB1_74_32551947_L	15	109	R	-1.03688	0.134377	1.19891e-14
B	AA_B_9_31324710_D	14	113	E	0.671168	0.0870087	1.22113e-14
DRB1	AA_DRB1_189_32548632_S	17	111	R	-1.07817	0.139783	1.22693e-14
DRB1	AA_DRB1_74_32551947_L	17	111	R	-1.07817	0.139783	1.22693e-14
DRB1	AA_DRB1_189_32548632_R	17	111	R	1.07817	0.139783	1.22693e-14
DQB1	AA_DQB1_57_32632687_AV	16	112	D	0.463927	0.0601571	1.23924e-14
DQB1	AA_DQB1_87_32632597_F	14	109	K	0.547081	0.0709405	1.24029e-14
DQB1	AA_DQB1_87_32632597_LY	14	109	K	-0.547081	0.0709405	1.24029e-14
DRB1	AA_DRB1_189_32548632_S	16	110	R	-1.02677	0.133147	1.24338e-14
DRB1	AA_DRB1_74_32551947_L	16	110	R	-1.02677	0.133147	1.24338e-14
DRB1	AA_DRB1_189_32548632_R	16	110	R	1.02677	0.133147	1.24338e-14
DRB1	AA_DRB1_13_32552130_HSG	14	109	M	0.545792	0.0707902	1.25832e-14
DRB1	AA_DRB1_11_32552136_VLG	14	110	Y	0.465056	0.0603205	1.26066e-14
B	AA_B_156_31324024_DL	15	110	Y	0.521807	0.0676823	1.26167e-14
DQA1	AA_DQA1_47_32609212_K	15	111	D	-0.814917	0.105703	1.26306e-14
DQA1	AA_DQA1_52_32609227_H	15	111	D	-0.814917	0.105703	1.26306e-14
DQA1	AA_DQA1_54_32609233	15	111	D	-0.814917	0.105703	1.26306e-14
DRB1	AA_DRB1_.24_32557502_F	12	109	Y	0.687065	0.0891278	1.27044e-14
DRB1	AA_DRB1_13_32552130_H	12	109	Y	0.687065	0.0891278	1.27044e-14
DRB1	AA_DRB1_180_32549359_L	12	109	Y	0.687065	0.0891278	1.27044e-14
DRB1	AA_DRB1_33_32552070	12	109	Y	0.687065	0.0891278	1.27044e-14
DRB1	AA_DRB1_96_32549611_Y	12	109	Y	0.687065	0.0891278	1.27044e-14
DRB1	AA_DRB1_.24_32557502_L	12	109	Y	-0.687065	0.0891278	1.27044e-14
DRB1	AA_DRB1_180_32549359_V	12	109	Y	-0.687065	0.0891278	1.27044e-14
DRB1	AA_DRB1_11_32552136_VSD	12	109	Q	0.517596	0.0671505	1.27809e-14
DRB1	AA_DRB1_9_32552142_W	12	109	Q	-0.517596	0.0671505	1.27809e-14
DRB1	AA_DRB1_13_32552130_HFG	15	110	R	-0.40348	0.0523478	1.28136e-14
DQB1	AA_DQB1_57_32632687_AV	13	109	K	-0.469766	0.0609499	1.2839e-14
DRB1	AA_DRB1_26_32552091_F	16	113	E	-0.496642	0.064447	1.2962e-14
DQB1	AA_DQB1_70_32632648_R	12	109	Q	0.452428	0.0587152	1.30369e-14
DQB1	AA_DQB1_86_32632600_A	15	109	Q	-0.479637	0.0622516	1.3103e-14
DQB1	AA_DQB1_86_32632600_EG	15	109	Q	0.479637	0.0622516	1.3103e-14
DRB1	AA_DRB1_11_32552136_VGD	14	110	Y	0.482635	0.0626636	1.3396e-14
DRB1	AA_DRB1_26_32552091_F	15	109	L	-0.501	0.0650505	1.3426e-14
DRB1	AA_DRB1_30_32552079_GR	16	112	E	1.25341	0.162761	1.35095e-14
DQB1	AA_DQB1_.10_32634316_S	13	108	T	-0.557556	0.0724122	1.36333e-14
DQB1	AA_DQB1_28_32632774	13	108	T	-0.557556	0.0724122	1.36333e-14
DQB1	AA_DQB1_30_32632768_S	13	108	T	-0.557556	0.0724122	1.36333e-14
DQB1	AA_DQB1_37_32632747_I	13	108	T	-0.557556	0.0724122	1.36333e-14
DQB1	AA_DQB1_46_32632720	13	108	T	-0.557556	0.0724122	1.36333e-14
DQB1	AA_DQB1_47_32632717	13	108	T	-0.557556	0.0724122	1.36333e-14
DQB1	AA_DQB1_52_32632702	13	108	T	-0.557556	0.0724122	1.36333e-14
DQB1	AA_DQB1_55_32632693_L	13	108	T	-0.557556	0.0724122	1.36333e-14
DQB1	AA_DQB1_71_32632645_K	13	108	T	-0.557556	0.0724122	1.36333e-14
DQB1	AA_DQB1_74_32632636_A	13	108	T	-0.557556	0.0724122	1.36333e-14
DQB1	AA_DQB1_.10_32634316_A	13	108	T	0.557556	0.0724122	1.36333e-14
DRB1	AA_DRB1_37_32552058_F	16	112	H	-0.638292	0.082913	1.37856e-14
DQA1	AA_DQA1_34_32609173	14	109	K	-0.488549	0.0634624	1.37959e-14
DRB1	AA_DRB1_11_32552136_VSL	13	114	K	-0.523395	0.0679893	1.38005e-14
DQB1	AA_DQB1_30_32632768_Y	16	110	Y	-0.467857	0.0607763	1.38202e-14
DRB1	AA_DRB1_67_32551968_L	12	114	G	-0.426432	0.0554017	1.39196e-14
DRB1	AA_DRB1_13_32552130_HS	15	111	Y	0.509992	0.0662588	1.39331e-14
DRB1	AA_DRB1_70_32551959_Q	17	109	F	0.430251	0.0559089	1.40867e-14
B	AA_B_156_31324024_R	18	111	Y	-0.595491	0.0773854	1.41349e-14
DQB1	AA_DQB1_55_32632693_R	17	110	Y	-0.476832	0.0619665	1.41497e-14
DRB1	AA_DRB1_11_32552136_VSG	14	109	A	-0.505374	0.0656763	1.41576e-14
DRB1	AA_DRB1_.1_32557433_A	14	112	E	0.611461	0.0794743	1.42803e-14
DRB1	AA_DRB1_.1_32557433_S	14	112	E	-0.611461	0.0794743	1.42803e-14
DRB1	AA_DRB1_71_32551956_A	14	112	E	-0.611461	0.0794743	1.42803e-14
B	AA_B_.21_31324925_T	14	112	F	-0.440221	0.0572256	1.44032e-14
B	AA_B_.23_31324931_R	14	112	F	-0.440221	0.0572256	1.44032e-14
DRB1	AA_DRB1_28_32552085_E	13	113	G	-0.608682	0.0791257	1.44186e-14
DRB1	AA_DRB1_96_32549611_Q	13	109	V	0.561171	0.0729505	1.44296e-14
DQB1	AA_DQB1_57_32632687_D	14	112	V	0.463235	0.0602221	1.44731e-14
DQB1	AA_DQB1_30_32632768_Y	15	110	Y	-0.470527	0.0611701	1.44743e-14
DRB1	AA_DRB1_30_32552079_YL	15	112	D	-0.624288	0.0811618	1.44979e-14
DRB1	AA_DRB1_47_32552028	14	109	K	0.434928	0.0565495	1.45871e-14
DRB1	AA_DRB1_13_32552130_HSY	15	109	Q	0.453798	0.0590043	1.46077e-14
DRB1	AA_DRB1_37_32552058_SL	14	112	V	0.510691	0.0664046	1.46458e-14
DRB1	AA_DRB1_71_32551956_KR	16	112	E	0.488152	0.0634772	1.46917e-14
DRB1	AA_DRB1_71_32551956_K	15	112	W	0.539982	0.0702255	1.47991e-14
DQA1	AA_DQA1_69_32609278_T	16	110	R	-1.0638	0.13837	1.49402e-14
DQB1	AA_DQB1_.10_32634316_A	14	108	G	0.555839	0.0723066	1.50335e-14
DQB1	AA_DQB1_.10_32634316_S	14	108	G	-0.555839	0.0723066	1.50335e-14
DQB1	AA_DQB1_28_32632774	14	108	G	-0.555839	0.0723066	1.50335e-14
DQB1	AA_DQB1_30_32632768_S	14	108	G	-0.555839	0.0723066	1.50335e-14
DQB1	AA_DQB1_37_32632747_I	14	108	G	-0.555839	0.0723066	1.50335e-14
DQB1	AA_DQB1_46_32632720	14	108	G	-0.555839	0.0723066	1.50335e-14
DQB1	AA_DQB1_47_32632717	14	108	G	-0.555839	0.0723066	1.50335e-14
DQB1	AA_DQB1_52_32632702	14	108	G	-0.555839	0.0723066	1.50335e-14
DQB1	AA_DQB1_55_32632693_L	14	108	G	-0.555839	0.0723066	1.50335e-14
DQB1	AA_DQB1_71_32632645_K	14	108	G	-0.555839	0.0723066	1.50335e-14
DQB1	AA_DQB1_74_32632636_A	14	108	G	-0.555839	0.0723066	1.50335e-14
DRB1	AA_DRB1_74_32551947_QL	17	109	Q	0.652139	0.0848356	1.5052e-14
DRB1	AA_DRB1_37_32552058_SN	14	110	T	-0.424165	0.0551954	1.53246e-14
DRB1	AA_DRB1_37_32552058_YL	14	110	E	0.496358	0.0645908	1.53418e-14
DQB1	AA_DQB1_55_32632693_R	12	113	R	-0.460057	0.0598694	1.53776e-14
DRB1	AA_DRB1_71_32551956_KR	16	111	K	-0.487535	0.0634604	1.56006e-14
DRB1	AA_DRB1_189_32548632_S	16	111	R	-1.04948	0.136607	1.56013e-14
DRB1	AA_DRB1_74_32551947_L	16	111	R	-1.04948	0.136607	1.56013e-14
DRB1	AA_DRB1_189_32548632_R	16	111	R	1.04948	0.136607	1.56013e-14
DRB1	AA_DRB1_13_32552130_HSF	12	113	V	-0.484727	0.0631191	1.59637e-14
DRB1	AA_DRB1_11_32552136_VSL	12	113	P	-0.52509	0.0683778	1.60039e-14
DRB1	AA_DRB1_11_32552136_L	15	112	K	-0.751945	0.0979207	1.60181e-14
DRB1	AA_DRB1_30_32552079_C	15	112	K	-0.751945	0.0979207	1.60181e-14
DRB1	AA_DRB1_96_32549611_E	15	112	K	-0.751945	0.0979207	1.60181e-14
DQB1	AA_DQB1_135_32629904_D	17	112	H	0.849866	0.110734	1.65625e-14
DQB1	AA_DQB1_135_32629904_G	17	112	H	-0.849866	0.110734	1.65625e-14
DRB1	AA_DRB1_13_32552130_HFG	14	110	E	0.430638	0.0561116	1.65832e-14
B	AA_B_131_31324099_R	14	109	G	-0.434855	0.0566752	1.68323e-14
DRB1	AA_DRB1_11_32552136_VPG	16	110	Y	-0.444337	0.0579137	1.68814e-14
DRB1	AA_DRB1_.1_32557433_S	13	109	R	0.619297	0.080728	1.70129e-14
DRB1	AA_DRB1_71_32551956_A	13	109	R	0.619297	0.080728	1.70129e-14
DRB1	AA_DRB1_.1_32557433_A	13	109	R	-0.619297	0.080728	1.70129e-14
DQA1	AA_DQA1_.16_32605257	16	111	Y	-0.513403	0.0669296	1.70936e-14
DQA1	AA_DQA1_69_32609278_L	16	111	Y	0.513403	0.0669296	1.70936e-14
DRB1	AA_DRB1_67_32551968_I	14	109	M	-0.440718	0.0574555	1.71206e-14
DRB1	AA_DRB1_11_32552136_PG	13	114	K	0.528447	0.068895	1.71573e-14
DRB1	AA_DRB1_13_32552130_RY	13	114	K	0.528447	0.068895	1.71573e-14
DQA1	AA_DQA1_207_32610461	14	112	P	0.594111	0.0774571	1.71744e-14
DRB1	AA_DRB1_37_32552058_FL	16	112	H	-0.5928	0.0772946	1.72857e-14
DQA1	AA_DQA1_11_32609104	13	109	H	-0.519801	0.0677809	1.73549e-14
DQA1	AA_DQA1_175_32610009_Q	13	109	H	-0.519801	0.0677809	1.73549e-14
DQA1	AA_DQA1_18_32609125	13	109	H	-0.519801	0.0677809	1.73549e-14
DQA1	AA_DQA1_218_32610494	13	109	H	-0.519801	0.0677809	1.73549e-14
DQA1	AA_DQA1_45_32609206	13	109	H	-0.519801	0.0677809	1.73549e-14
DQA1	AA_DQA1_47_32609212_R	13	109	H	-0.519801	0.0677809	1.73549e-14
DQA1	AA_DQA1_48_32609215	13	109	H	-0.519801	0.0677809	1.73549e-14
DQA1	AA_DQA1_50_32609221_E	13	109	H	-0.519801	0.0677809	1.73549e-14
DQA1	AA_DQA1_52_32609227_S	13	109	H	-0.519801	0.0677809	1.73549e-14
DQA1	AA_DQA1_53_32609230_K	13	109	H	-0.519801	0.0677809	1.73549e-14
DQA1	AA_DQA1_55_32609236	13	109	H	-0.519801	0.0677809	1.73549e-14
DQA1	AA_DQA1_56_32609239_G	13	109	H	-0.519801	0.0677809	1.73549e-14
DQA1	AA_DQA1_61_32609254	13	109	H	-0.519801	0.0677809	1.73549e-14
DQA1	AA_DQA1_64_32609263	13	109	H	-0.519801	0.0677809	1.73549e-14
DQA1	AA_DQA1_66_32609269	13	109	H	-0.519801	0.0677809	1.73549e-14
DQA1	AA_DQA1_69_32609278_A	13	109	H	-0.519801	0.0677809	1.73549e-14
DQA1	AA_DQA1_76_32609299_M	13	109	H	-0.519801	0.0677809	1.73549e-14
DQA1	AA_DQA1_80_32609311	13	109	H	-0.519801	0.0677809	1.73549e-14
DRB1	AA_DRB1_.1_32557433_S	12	109	Y	-0.610845	0.0796696	1.75744e-14
DRB1	AA_DRB1_71_32551956_A	12	109	Y	-0.610845	0.0796696	1.75744e-14
DRB1	AA_DRB1_.1_32557433_A	12	109	Y	0.610845	0.0796696	1.75744e-14
DRB1	AA_DRB1_74_32551947_R	15	113	D	0.645291	0.0841625	1.75788e-14
DRB1	AA_DRB1_77_32551938	15	113	D	0.645291	0.0841625	1.75788e-14
DQB1	AA_DQB1_57_32632687_A	15	111	Y	0.467788	0.061012	1.75877e-14
DRB1	AA_DRB1_74_32551947_R	15	111	W	0.6437	0.0839615	1.76604e-14
DRB1	AA_DRB1_77_32551938	15	111	W	0.6437	0.0839615	1.76604e-14
DRB1	AA_DRB1_11_32552136_VL	16	111	K	-0.504619	0.0658261	1.77515e-14
DQB1	AA_DQB1_57_32632687_D	13	113	E	-0.458039	0.0597501	1.77569e-14
DQA1	AA_DQA1_47_32609212_QC	12	109	Q	0.550944	0.0718773	1.78749e-14
DQA1	AA_DQA1_52_32609227_R	12	109	Q	0.550944	0.0718773	1.78749e-14
DRB1	AA_DRB1_11_32552136_VGD	13	109	Q	0.447274	0.058355	1.79229e-14
DQB1	AA_DQB1_9_32632831_Y	13	110	R	0.514332	0.06711	1.80218e-14
DRB1	AA_DRB1_67_32551968_I	14	112	V	0.4519	0.0589651	1.8042e-14
DRB1	AA_DRB1_26_32552091_F	14	108	W	-0.496368	0.0647679	1.80517e-14
DQB1	AA_DQB1_57_32632687_V	15	112	D	0.620881	0.0810169	1.80792e-14
DRB1	AA_DRB1_67_32551968_L	12	113	D	0.414122	0.0540395	1.81167e-14
DRB1	AA_DRB1_11_32552136_P	13	109	L	0.586578	0.0765554	1.82865e-14
DRB1	AA_DRB1_133_32549500_L	13	109	L	0.586578	0.0765554	1.82865e-14
DRB1	AA_DRB1_13_32552130_R	13	109	L	0.586578	0.0765554	1.82865e-14
DRB1	AA_DRB1_142_32549473_M	13	109	L	0.586578	0.0765554	1.82865e-14
DRB1	AA_DRB1_133_32549500_R	13	109	L	-0.586578	0.0765554	1.82865e-14
DRB1	AA_DRB1_142_32549473_V	13	109	L	-0.586578	0.0765554	1.82865e-14
DRB1	AA_DRB1_67_32551968_F	15	109	W	-0.626211	0.0817282	1.82889e-14
DRB1	AA_DRB1_13_32552130_HSF	15	109	K	-0.475446	0.0620763	1.87302e-14
DRB1	AA_DRB1_74_32551947_AR	15	111	T	-0.509831	0.0665971	1.92643e-14
DRB1	AA_DRB1_74_32551947_R	15	112	W	0.642985	0.0839946	1.93195e-14
DRB1	AA_DRB1_77_32551938	15	112	W	0.642985	0.0839946	1.93195e-14
DQB1	AA_DQB1_185_32629754_I	15	110	E	0.576243	0.0752846	1.94535e-14
DQB1	AA_DQB1_185_32629754_T	15	110	E	-0.576243	0.0752846	1.94535e-14
DRB1	AA_DRB1_13_32552130_RS	14	110	Y	-0.439013	0.0573575	1.94854e-14
DRB1	AA_DRB1_11_32552136_GD	14	113	K	0.732781	0.0957456	1.95709e-14
DRB1	AA_DRB1_30_32552079_LG	14	113	K	0.732781	0.0957456	1.95709e-14
DRB1	AA_DRB1_4_32557421_Q	14	113	K	0.732781	0.0957456	1.95709e-14
DRB1	AA_DRB1_4_32557421_R	14	113	K	-0.732781	0.0957456	1.95709e-14
DRB1	AA_DRB1_78_32551935	14	113	K	0.732781	0.0957456	1.95709e-14
DRB1	AA_DRB1_74_32551947_R	15	109	Y	0.636979	0.0832468	1.98337e-14
DRB1	AA_DRB1_77_32551938	15	109	Y	0.636979	0.0832468	1.98337e-14
DRB1	AA_DRB1_26_32552091_Y	14	112	K	-0.627403	0.0819955	1.98388e-14
DRB1	AA_DRB1_11_32552136_VL	15	110	K	-0.494454	0.0646286	1.99903e-14
B	AA_B_67_31324536_Y	15	111	Y	-0.564372	0.0737776	2.01541e-14
B	AA_B_70_31324527_Q	15	111	Y	-0.564372	0.0737776	2.01541e-14
DRB1	AA_DRB1_70_32551959_Q	14	109	V	0.418893	0.0547622	2.02068e-14
DRB1	AA_DRB1_11_32552136_PG	12	113	V	0.531363	0.0694695	2.02764e-14
DRB1	AA_DRB1_13_32552130_RY	12	113	V	0.531363	0.0694695	2.02764e-14
DPB1	AA_DPB1_69_33048640_K	18	111	K	-0.546647	0.0714751	2.04015e-14
DRB1	AA_DRB1_26_32552091_Y	15	111	W	0.627496	0.0820547	2.05245e-14
B	AA_B_9_31324710_Y	14	113	E	-0.437608	0.0572301	2.0658e-14
DQB1	AA_DQB1_185_32629754_I	15	109	S	0.564232	0.0737929	2.07069e-14
DQB1	AA_DQB1_185_32629754_T	15	109	S	-0.564232	0.0737929	2.07069e-14
DQA1	AA_DQA1_129_32609871	17	110	Y	-0.556837	0.072828	2.07451e-14
DRB1	AA_DRB1_13_32552130_HRG	13	110	R	-0.432207	0.056528	2.07491e-14
DQB1	AA_DQB1_.10_32634316_A	14	112	H	-0.549717	0.0719005	2.08108e-14
DQB1	AA_DQB1_.10_32634316_S	14	112	H	0.549717	0.0719005	2.08108e-14
DQB1	AA_DQB1_28_32632774	14	112	H	0.549717	0.0719005	2.08108e-14
DQB1	AA_DQB1_30_32632768_S	14	112	H	0.549717	0.0719005	2.08108e-14
DQB1	AA_DQB1_37_32632747_I	14	112	H	0.549717	0.0719005	2.08108e-14
DQB1	AA_DQB1_46_32632720	14	112	H	0.549717	0.0719005	2.08108e-14
DQB1	AA_DQB1_47_32632717	14	112	H	0.549717	0.0719005	2.08108e-14
DQB1	AA_DQB1_52_32632702	14	112	H	0.549717	0.0719005	2.08108e-14
DQB1	AA_DQB1_55_32632693_L	14	112	H	0.549717	0.0719005	2.08108e-14
DQB1	AA_DQB1_71_32632645_K	14	112	H	0.549717	0.0719005	2.08108e-14
DQB1	AA_DQB1_74_32632636_A	14	112	H	0.549717	0.0719005	2.08108e-14
DRB1	AA_DRB1_.17_32557481_A	14	110	T	0.507191	0.0663412	2.08653e-14
DRB1	AA_DRB1_.17_32557481_T	14	110	T	-0.507191	0.0663412	2.08653e-14
DRB1	AA_DRB1_11_32552136_PL	14	110	T	-0.507191	0.0663412	2.08653e-14
DRB1	AA_DRB1_37_32552058_S	14	110	T	-0.507191	0.0663412	2.08653e-14
DRB1	AA_DRB1_71_32551956_KR	13	110	K	-0.486158	0.0635963	2.09865e-14
DQA1	AA_DQA1_25_32609146	16	111.1	K	0.632859	0.0828135	2.13895e-14
DRB1	AA_DRB1_11_32552136_PD	13	109	L	0.559334	0.0731999	2.15245e-14
DQA1	AA_DQA1_11_32609104	16	110	R	0.500707	0.0655357	2.16863e-14
DQA1	AA_DQA1_175_32610009_Q	16	110	R	0.500707	0.0655357	2.16863e-14
DQA1	AA_DQA1_18_32609125	16	110	R	0.500707	0.0655357	2.16863e-14
DQA1	AA_DQA1_218_32610494	16	110	R	0.500707	0.0655357	2.16863e-14
DQA1	AA_DQA1_45_32609206	16	110	R	0.500707	0.0655357	2.16863e-14
DQA1	AA_DQA1_47_32609212_R	16	110	R	0.500707	0.0655357	2.16863e-14
DQA1	AA_DQA1_48_32609215	16	110	R	0.500707	0.0655357	2.16863e-14
DQA1	AA_DQA1_50_32609221_E	16	110	R	0.500707	0.0655357	2.16863e-14
DQA1	AA_DQA1_52_32609227_S	16	110	R	0.500707	0.0655357	2.16863e-14
DQA1	AA_DQA1_53_32609230_K	16	110	R	0.500707	0.0655357	2.16863e-14
DQA1	AA_DQA1_55_32609236	16	110	R	0.500707	0.0655357	2.16863e-14
DQA1	AA_DQA1_56_32609239_G	16	110	R	0.500707	0.0655357	2.16863e-14
DQA1	AA_DQA1_61_32609254	16	110	R	0.500707	0.0655357	2.16863e-14
DQA1	AA_DQA1_64_32609263	16	110	R	0.500707	0.0655357	2.16863e-14
DQA1	AA_DQA1_66_32609269	16	110	R	0.500707	0.0655357	2.16863e-14
DQA1	AA_DQA1_69_32609278_A	16	110	R	0.500707	0.0655357	2.16863e-14
DQA1	AA_DQA1_76_32609299_M	16	110	R	0.500707	0.0655357	2.16863e-14
DQA1	AA_DQA1_80_32609311	16	110	R	0.500707	0.0655357	2.16863e-14
DQB1	AA_DQB1_.18_32634340_A	13	109	H	0.445286	0.0582841	2.17375e-14
DQB1	AA_DQB1_.18_32634340_V	13	109	H	-0.445286	0.0582841	2.17375e-14
DRB1	AA_DRB1_11_32552136_SL	18	111	Y	0.441463	0.0577881	2.18346e-14
DRB1	AA_DRB1_11_32552136_GD	16	111	T	0.725028	0.0949135	2.19215e-14
DRB1	AA_DRB1_30_32552079_LG	16	111	T	0.725028	0.0949135	2.19215e-14
DRB1	AA_DRB1_4_32557421_Q	16	111	T	0.725028	0.0949135	2.19215e-14
DRB1	AA_DRB1_4_32557421_R	16	111	T	-0.725028	0.0949135	2.19215e-14
DRB1	AA_DRB1_78_32551935	16	111	T	0.725028	0.0949135	2.19215e-14
DRB1	AA_DRB1_11_32552136_P	16	112	L	0.579831	0.0759304	2.23474e-14
DRB1	AA_DRB1_133_32549500_L	16	112	L	0.579831	0.0759304	2.23474e-14
DRB1	AA_DRB1_13_32552130_R	16	112	L	0.579831	0.0759304	2.23474e-14
DRB1	AA_DRB1_142_32549473_M	16	112	L	0.579831	0.0759304	2.23474e-14
DRB1	AA_DRB1_133_32549500_R	16	112	L	-0.579831	0.0759304	2.23474e-14
DRB1	AA_DRB1_142_32549473_V	16	112	L	-0.579831	0.0759304	2.23474e-14
DRB1	AA_DRB1_13_32552130_HSF	17	111.1	L	-0.483658	0.0633427	2.24819e-14
DRB1	AA_DRB1_.24_32557502_F	15	108	Y	0.664465	0.0870268	2.25502e-14
DRB1	AA_DRB1_13_32552130_H	15	108	Y	0.664465	0.0870268	2.25502e-14
DRB1	AA_DRB1_180_32549359_L	15	108	Y	0.664465	0.0870268	2.25502e-14
DRB1	AA_DRB1_33_32552070	15	108	Y	0.664465	0.0870268	2.25502e-14
DRB1	AA_DRB1_96_32549611_Y	15	108	Y	0.664465	0.0870268	2.25502e-14
DRB1	AA_DRB1_.24_32557502_L	15	108	Y	-0.664465	0.0870268	2.25502e-14
DRB1	AA_DRB1_180_32549359_V	15	108	Y	-0.664465	0.0870268	2.25502e-14
DQB1	AA_DQB1_55_32632693_P	16	109	L	-0.542243	0.0710344	2.28434e-14
DQA1	AA_DQA1_.16_32605257	14	110	H	-0.50598	0.0662848	2.28596e-14
DQA1	AA_DQA1_69_32609278_L	14	110	H	0.50598	0.0662848	2.28596e-14
DRB1	AA_DRB1_13_32552130_HSG	14	109	Q	0.528506	0.0692402	2.29475e-14
DQB1	AA_DQB1_87_32632597_LY	14	112	P	-0.541169	0.0709108	2.31699e-14
DQB1	AA_DQB1_87_32632597_F	14	112	P	0.541169	0.0709108	2.31699e-14
DRB1	AA_DRB1_11_32552136_G	15	113	H	-0.762447	0.0999097	2.32276e-14
DRB1	AA_DRB1_13_32552130_Y	15	113	H	-0.762447	0.0999097	2.32276e-14
DRB1	AA_DRB1_14_32552127	15	113	H	-0.762447	0.0999097	2.32276e-14
DRB1	AA_DRB1_25_32552094	15	113	H	-0.762447	0.0999097	2.32276e-14
DRB1	AA_DRB1_30_32552079_L	15	113	H	-0.762447	0.0999097	2.32276e-14
DRB1	AA_DRB1_74_32551947_Q	15	113	H	-0.762447	0.0999097	2.32276e-14
DRB1	AA_DRB1_71_32551956_KA	13	110	E	-0.403256	0.0528531	2.35213e-14
DQB1	AA_DQB1_9_32632831_F	18	112	N	0.575684	0.0754544	2.35557e-14
DQB1	AA_DQB1_57_32632687_AV	14	112	D	0.455188	0.0596728	2.38298e-14
DRB1	AA_DRB1_11_32552136_PG	13	109	D	-0.519693	0.0681299	2.38466e-14
DRB1	AA_DRB1_13_32552130_RY	13	109	D	-0.519693	0.0681299	2.38466e-14
DRB1	AA_DRB1_13_32552130_HFG	17	111	R	-0.447996	0.0587387	2.40416e-14
DRB1	AA_DRB1_26_32552091_F	12	109	W	-0.494441	0.0648368	2.42286e-14
DRB1	AA_DRB1_13_32552130_HRG	14	110	R	-0.417264	0.0547175	2.42553e-14
DQA1	AA_DQA1_187_32610401	15	110	R	-0.666304	0.0873804	2.43406e-14
DQA1	AA_DQA1_26_32609149	15	110	R	-0.666304	0.0873804	2.43406e-14
DQA1	AA_DQA1_47_32609212_Q	15	110	R	-0.666304	0.0873804	2.43406e-14
DQA1	AA_DQA1_56_32609239_R	15	110	R	-0.666304	0.0873804	2.43406e-14
DQA1	AA_DQA1_76_32609299_V	15	110	R	-0.666304	0.0873804	2.43406e-14
B	AA_B_70_31324527_NK	17	110	Y	0.512166	0.0671703	2.44238e-14
DRB1	AA_DRB1_11_32552136_VS	13	113	E	0.529475	0.0694436	2.44942e-14
DRB1	AA_DRB1_140_32549479_A	13	113	E	-0.529475	0.0694436	2.44942e-14
DRB1	AA_DRB1_140_32549479_T	13	113	E	0.529475	0.0694436	2.44942e-14
DRB1	AA_DRB1_9_32552142_E	13	113	E	0.529475	0.0694436	2.44942e-14
DRB1	AA_DRB1_37_32552058_NF	17	111	Y	0.454507	0.0596125	2.45244e-14
DRB1	AA_DRB1_71_32551956_K	12	109	G	-0.528419	0.069308	2.45518e-14
B	AA_B_45_31324602_K	12	108	I	0.518941	0.0680735	2.47382e-14
B	AA_B_45_31324602_KG	12	108	I	0.518941	0.0680735	2.47382e-14
DQB1	AA_DQB1_37_32632747_Y	16	110	P	-0.547032	0.0717685	2.49436e-14
DQB1	AA_DQB1_9_32632831_F	13	108	G	0.570581	0.07486	2.49803e-14
DRB1	AA_DRB1_73_32551950	15	109	W	0.556551	0.0730511	2.56349e-14
DRB1	AA_DRB1_74_32551947_RQ	15	109	W	0.556551	0.0730511	2.56349e-14
DRB1	AA_DRB1_13_32552130_HSF	12	107	R	-0.482512	0.0633552	2.61709e-14
DQB1	AA_DQB1_75_32632633	16	113	E	0.490865	0.0644599	2.63588e-14
DQB1	AA_DQB1_71_32632645_T	16	113	E	-0.490865	0.0644599	2.63588e-14
DQB1	AA_DQB1_74_32632636_E	16	113	E	-0.490865	0.0644599	2.63588e-14
DRB1	AA_DRB1_13_32552130_F	16	111.1	E	0.672659	0.0883381	2.64513e-14
DRB1	AA_DRB1_30_32552079_YLH	16	111.1	E	-0.672659	0.0883381	2.64513e-14
DRB1	AA_DRB1_31_32552076_F	16	111.1	E	-0.672659	0.0883381	2.64513e-14
DQA1	AA_DQA1_47_32609212_QC	15	110	R	-0.512129	0.0672611	2.65639e-14
DQA1	AA_DQA1_52_32609227_R	15	110	R	-0.512129	0.0672611	2.65639e-14
DRB1	AA_DRB1_67_32551968_L	15	107	S	0.424068	0.0557068	2.68848e-14
DQB1	AA_DQB1_125_32629934_AS	16	112	E	0.516541	0.0678584	2.69794e-14
DQB1	AA_DQB1_125_32629934_G	16	112	E	-0.516541	0.0678584	2.69794e-14
DRB1	AA_DRB1_37_32552058_Y	15	109	R	-0.49892	0.0655521	2.71877e-14
DRB1	AA_DRB1_30_32552079_GR	15	111	E	1.22791	0.161347	2.7327e-14
DRB1	AA_DRB1_67_32551968_I	14	114	D	-0.450117	0.0591495	2.74459e-14
DRB1	AA_DRB1_13_32552130_HS	17	111	Y	0.511049	0.0671693	2.77571e-14
DRB1	AA_DRB1_96_32549611_YE	15	112	E	0.506654	0.066602	2.80116e-14
DRB1	AA_DRB1_96_32549611_QH	15	112	E	-0.506654	0.066602	2.80116e-14
DRB1	AA_DRB1_13_32552130_SF	14	113	E	0.446887	0.0587489	2.81122e-14
DQB1	AA_DQB1_37_32632747_Y	15	109	Y	-0.542717	0.071352	2.82304e-14
DQB1	AA_DQB1_.5_32634301_PS	13	110	K	-0.524772	0.0689943	2.82685e-14
DQB1	AA_DQB1_.5_32634301_L	13	110	K	0.524772	0.0689943	2.82685e-14
DRB1	AA_DRB1_13_32552130_HSF	17	111.1	Y	0.478195	0.0628726	2.83188e-14
DRB1	AA_DRB1_30_32552079_GR	16	111.1	E	1.23555	0.162462	2.8447e-14
DQA1	AA_DQA1_129_32609871	18	111	Y	-0.555177	0.0730173	2.8854e-14
DQB1	AA_DQB1_.5_32634301_PS	16	112	E	0.523754	0.0688854	2.88742e-14
DQB1	AA_DQB1_.5_32634301_L	16	112	E	-0.523754	0.0688854	2.88742e-14
DRB1	AA_DRB1_16_32552121_H	16	111.1	R	0.849941	0.111793	2.89746e-14
DRB1	AA_DRB1_13_32552130_G	16	111.1	R	-0.849941	0.111793	2.89746e-14
DRB1	AA_DRB1_16_32552121_Y	16	111.1	R	-0.849941	0.111793	2.89746e-14
DRB1	AA_DRB1_.1_32557433_S	16	112	L	0.610528	0.0803034	2.89857e-14
DRB1	AA_DRB1_71_32551956_A	16	112	L	0.610528	0.0803034	2.89857e-14
DRB1	AA_DRB1_.1_32557433_A	16	112	L	-0.610528	0.0803034	2.89857e-14
DRB1	AA_DRB1_13_32552130_HRY	15	112	E	-0.44749	0.0588657	2.9186e-14
DQB1	AA_DQB1_66_32632660	14	109	W	0.508106	0.0668439	2.92997e-14
DQB1	AA_DQB1_67_32632657	14	109	W	0.508106	0.0668439	2.92997e-14
DQB1	AA_DQB1_125_32629934_A	15	110	R	-0.426323	0.0561003	2.97752e-14
DQB1	AA_DQB1_220_32629140_H	15	110	R	-0.426323	0.0561003	2.97752e-14
DQB1	AA_DQB1_221_32629137_H	15	110	R	-0.426323	0.0561003	2.97752e-14
DQB1	AA_DQB1_84_32632606_Q	15	110	R	-0.426323	0.0561003	2.97752e-14
DQB1	AA_DQB1_85_32632603_L	15	110	R	-0.426323	0.0561003	2.97752e-14
DQB1	AA_DQB1_86_32632600_E	15	110	R	-0.426323	0.0561003	2.97752e-14
DQB1	AA_DQB1_87_32632597_L	15	110	R	-0.426323	0.0561003	2.97752e-14
DQB1	AA_DQB1_89_32632591_T	15	110	R	-0.426323	0.0561003	2.97752e-14
DQB1	AA_DQB1_90_32632588_T	15	110	R	-0.426323	0.0561003	2.97752e-14
DQB1	AA_DQB1_220_32629140_R	15	110	R	0.426323	0.0561003	2.97752e-14
DQB1	AA_DQB1_221_32629137_Q	15	110	R	0.426323	0.0561003	2.97752e-14
DQB1	AA_DQB1_53_32632699	15	110	R	0.426323	0.0561003	2.97752e-14
DQB1	AA_DQB1_84_32632606_E	15	110	R	0.426323	0.0561003	2.97752e-14
DQB1	AA_DQB1_85_32632603_V	15	110	R	0.426323	0.0561003	2.97752e-14
DQB1	AA_DQB1_89_32632591_G	15	110	R	0.426323	0.0561003	2.97752e-14
DQB1	AA_DQB1_90_32632588_I	15	110	R	0.426323	0.0561003	2.97752e-14
DRB1	AA_DRB1_96_32549611_YH	14	112	V	-0.526802	0.0693237	2.9804e-14
DRB1	AA_DRB1_96_32549611_QE	14	112	V	0.526802	0.0693237	2.9804e-14
DRB1	AA_DRB1_.17_32557481_A	17	110	W	0.519421	0.0683544	2.98561e-14
DRB1	AA_DRB1_.17_32557481_T	17	110	W	-0.519421	0.0683544	2.98561e-14
DRB1	AA_DRB1_11_32552136_PL	17	110	W	-0.519421	0.0683544	2.98561e-14
DRB1	AA_DRB1_37_32552058_S	17	110	W	-0.519421	0.0683544	2.98561e-14
DRB1	AA_DRB1_26_32552091_Y	14	109	W	0.617281	0.0812477	3.01855e-14
DRB1	AA_DRB1_11_32552136_LD	15	111	T	-0.659727	0.0868371	3.02371e-14
DRB1	AA_DRB1_30_32552079_CG	15	111	T	-0.659727	0.0868371	3.02371e-14
DRB1	AA_DRB1_31_32552076_I	15	111	T	-0.659727	0.0868371	3.02371e-14
DRB1	AA_DRB1_37_32552058_Y	14	109	R	-0.512017	0.0673949	3.02453e-14
DQB1	AA_DQB1_70_32632648_G	13	110	E	-0.451929	0.0595012	3.07089e-14
DRB1	AA_DRB1_37_32552058_YN	17	110	W	0.510543	0.0672231	3.08359e-14
DRB1	AA_DRB1_96_32549611_Q	14	109	Q	-0.538544	0.0709225	3.11577e-14
DQB1	AA_DQB1_75_32632633	12	108	W	0.492011	0.0648059	3.1485e-14
DQB1	AA_DQB1_71_32632645_T	12	108	W	-0.492011	0.0648059	3.1485e-14
DQB1	AA_DQB1_74_32632636_E	12	108	W	-0.492011	0.0648059	3.1485e-14
DRB1	AA_DRB1_11_32552136_VSL	16	112	R	-0.513572	0.0676476	3.15316e-14
DQB1	AA_DQB1_57_32632687_A	15	109	Y	0.468625	0.0617305	3.16308e-14
DQB1	AA_DQB1_140_32629889_T	15	109	R	-0.493696	0.0650444	3.19571e-14
DQB1	AA_DQB1_182_32629763_N	15	109	R	-0.493696	0.0650444	3.19571e-14
DQB1	AA_DQB1_140_32629889_A	15	109	R	0.493696	0.0650444	3.19571e-14
DQB1	AA_DQB1_182_32629763_S	15	109	R	0.493696	0.0650444	3.19571e-14
DRB1	AA_DRB1_13_32552130_HRY	14	112	P	0.445836	0.0587434	3.21001e-14
DRB1	AA_DRB1_13_32552130_SF	15	112	E	0.444637	0.058607	3.28037e-14
DQB1	AA_DQB1_26_32632780_G	16	112	D	0.561997	0.0740872	3.30899e-14
DQB1	AA_DQB1_9_32632831_Y	13	108	G	-0.557932	0.0735519	3.31079e-14
DRB1	AA_DRB1_11_32552136_VLD	15	109	K	-0.467047	0.0615725	3.31661e-14
DRB1	AA_DRB1_13_32552130_HF	15	109	K	-0.467047	0.0615725	3.31661e-14
DRB1	AA_DRB1_67_32551968_L	14	114	D	0.42564	0.0561184	3.33327e-14
DQB1	AA_DQB1_55_32632693_R	18	111	Y	-0.470965	0.0620956	3.33718e-14
DQB1	AA_DQB1_55_32632693_P	14	113	R	0.530369	0.0699305	3.3448e-14
DQB1	AA_DQB1_57_32632687_AV	13	108	G	-0.456386	0.0601835	3.3704e-14
DRB1	AA_DRB1_71_32551956_KR	13	114	E	0.479443	0.0632405	3.42185e-14
DRB1	AA_DRB1_67_32551968_I	14	112	L	0.447882	0.0590804	3.4321e-14
DRB1	AA_DRB1_96_32549611_YE	15	110	K	-0.499965	0.0659517	3.43507e-14
DRB1	AA_DRB1_96_32549611_QH	15	110	K	0.499965	0.0659517	3.43507e-14
B	AA_B_70_31324527_NS	17	110	Y	0.49808	0.0657073	3.44789e-14
DRB1	AA_DRB1_11_32552136_VPL	17	111	Y	-0.449205	0.0592603	3.4505e-14
DRB1	AA_DRB1_96_32549611_H	17	111	Y	0.449205	0.0592603	3.4505e-14
DRB1	AA_DRB1_96_32549611_Q	12	109	E	-0.536731	0.0708123	3.46543e-14
DRB1	AA_DRB1_13_32552130_FG	14	109	R	-0.530065	0.0699365	3.47602e-14
DRB1	AA_DRB1_13_32552130_RF	13	109	A	0.505125	0.0666503	3.48949e-14
DRB1	AA_DRB1_57_32551998_S	14	112	R	-1.01765	0.134345	3.59322e-14
DRB1	AA_DRB1_70_32551959_D	13	113	Q	-0.423567	0.0559197	3.60356e-14
DQB1	AA_DQB1_87_32632597_LF	15	112	D	-0.576506	0.0761146	3.61396e-14
DQB1	AA_DQB1_87_32632597_Y	15	112	D	0.576506	0.0761146	3.61396e-14
B	AA_B_.21_31324925_M	14	112	F	0.435593	0.0575292	3.68404e-14
B	AA_B_.23_31324931_L	14	112	F	0.435593	0.0575292	3.68404e-14
DQB1	AA_DQB1_70_32632648_G	15	109	Q	-0.472532	0.0624101	3.69196e-14
DRB1	AA_DRB1_.17_32557481_A	18	110	Y	0.51905	0.0685669	3.73312e-14
DRB1	AA_DRB1_.17_32557481_T	18	110	Y	-0.51905	0.0685669	3.73312e-14
DRB1	AA_DRB1_11_32552136_PL	18	110	Y	-0.51905	0.0685669	3.73312e-14
DRB1	AA_DRB1_37_32552058_S	18	110	Y	-0.51905	0.0685669	3.73312e-14
C	AA_C_99_31239101_YF	16	111	Y	0.538094	0.0710846	3.73882e-14
DRB1	AA_DRB1_.17_32557481_A	14	109	A	-0.518004	0.0684395	3.76722e-14
DRB1	AA_DRB1_.17_32557481_T	14	109	A	0.518004	0.0684395	3.76722e-14
DRB1	AA_DRB1_11_32552136_PL	14	109	A	0.518004	0.0684395	3.76722e-14
DRB1	AA_DRB1_37_32552058_S	14	109	A	0.518004	0.0684395	3.76722e-14
DRB1	AA_DRB1_70_32551959_D	15	111	D	-0.411466	0.054376	3.81779e-14
DRB1	AA_DRB1_13_32552130_HFG	13	114	L	-0.452949	0.0598608	3.82824e-14
DRB1	AA_DRB1_37_32552058_SL	13	108	P	-0.494747	0.0653862	3.83274e-14
DRB1	AA_DRB1_67_32551968_I	12	109	E	-0.424589	0.0561144	3.83434e-14
DRB1	AA_DRB1_133_32549500_R	13	108	W	0.57722	0.0762865	3.83459e-14
DRB1	AA_DRB1_142_32549473_V	13	108	W	0.57722	0.0762865	3.83459e-14
DRB1	AA_DRB1_11_32552136_P	13	108	W	-0.57722	0.0762865	3.83459e-14
DRB1	AA_DRB1_133_32549500_L	13	108	W	-0.57722	0.0762865	3.83459e-14
DRB1	AA_DRB1_13_32552130_R	13	108	W	-0.57722	0.0762865	3.83459e-14
DRB1	AA_DRB1_142_32549473_M	13	108	W	-0.57722	0.0762865	3.83459e-14
DRB1	AA_DRB1_13_32552130_FY	13	113	G	-0.614092	0.0811787	3.88776e-14
DRB1	AA_DRB1_30_32552079_YH	13	113	G	0.614092	0.0811787	3.88776e-14
DQB1	AA_DQB1_.5_32634301_L	14	112	V	0.518948	0.068603	3.89321e-14
DQB1	AA_DQB1_.5_32634301_PS	14	112	V	-0.518948	0.068603	3.89321e-14
B	AA_B_163_31324003_LE	14	109	G	0.449121	0.0593749	3.9039e-14
DRB1	AA_DRB1_11_32552136_VG	14	110	Y	0.486586	0.0643338	3.92476e-14
B	AA_B_131_31324099_S	14	109	G	0.427414	0.0565167	3.9503e-14
DQB1	AA_DQB1_77_32632627	12	109	Y	0.499752	0.0660828	3.95361e-14
DQB1	AA_DQB1_71_32632645_TD	12	109	Y	-0.499752	0.0660828	3.95361e-14
DRB1	AA_DRB1_11_32552136_PD	16	109	K	0.547641	0.0724179	3.96182e-14
DQB1	AA_DQB1_38_32632744	16	111.1	Y	0.501215	0.0662857	3.98611e-14
DQB1	AA_DQB1_9_32632831_Y	14	110	G	-0.560181	0.0740846	3.9885e-14
DQB1	AA_DQB1_9_32632831_Y	13	113	E	0.558556	0.0738731	3.99951e-14
DRB1	AA_DRB1_74_32551947_QL	16	110	R	-0.60374	0.0798561	4.01969e-14
DRB1	AA_DRB1_74_32551947_AL	15	110	Y	-0.4778	0.0631994	4.02436e-14
DRB1	AA_DRB1_37_32552058_YS	14	109	W	-0.441522	0.0584019	4.02892e-14
DQB1	AA_DQB1_77_32632627	15	111	Y	0.497704	0.0658374	4.04324e-14
DQB1	AA_DQB1_71_32632645_TD	15	111	Y	-0.497704	0.0658374	4.04324e-14
DRB1	AA_DRB1_11_32552136_VSL	15	107	S	0.516219	0.0682896	4.05336e-14
DQB1	AA_DQB1_87_32632597_LY	17	112	Q	-0.542081	0.0717271	4.10709e-14
DQB1	AA_DQB1_87_32632597_F	17	112	Q	0.542081	0.0717271	4.10709e-14
DRB1	AA_DRB1_11_32552136_P	12	113	I	0.577645	0.0764382	4.12391e-14
DRB1	AA_DRB1_133_32549500_L	12	113	I	0.577645	0.0764382	4.12391e-14
DRB1	AA_DRB1_133_32549500_R	12	113	I	-0.577645	0.0764382	4.12391e-14
DRB1	AA_DRB1_13_32552130_R	12	113	I	0.577645	0.0764382	4.12391e-14
DRB1	AA_DRB1_142_32549473_M	12	113	I	0.577645	0.0764382	4.12391e-14
DRB1	AA_DRB1_142_32549473_V	12	113	I	-0.577645	0.0764382	4.12391e-14
DRB1	AA_DRB1_140_32549479_A	12	109	D	-0.509031	0.0673602	4.12976e-14
DRB1	AA_DRB1_11_32552136_VS	12	109	D	0.509031	0.0673602	4.12976e-14
DRB1	AA_DRB1_140_32549479_T	12	109	D	0.509031	0.0673602	4.12976e-14
DRB1	AA_DRB1_9_32552142_E	12	109	D	0.509031	0.0673602	4.12976e-14
DRB1	AA_DRB1_74_32551947_AL	15	111	Y	-0.471847	0.062441	4.1347e-14
DRB1	AA_DRB1_57_32551998_V	14	113	K	0.645524	0.0854278	4.14476e-14
DRB1	AA_DRB1_60_32551989_S	14	113	K	0.645524	0.0854278	4.14476e-14
DRB1	AA_DRB1_67_32551968_I	15	107	R	0.439023	0.0581118	4.19499e-14
DRB1	AA_DRB1_11_32552136_P	13	109	V	0.566018	0.0749285	4.21725e-14
DRB1	AA_DRB1_133_32549500_L	13	109	V	0.566018	0.0749285	4.21725e-14
DRB1	AA_DRB1_133_32549500_R	13	109	V	-0.566018	0.0749285	4.21725e-14
DRB1	AA_DRB1_13_32552130_R	13	109	V	0.566018	0.0749285	4.21725e-14
DRB1	AA_DRB1_142_32549473_M	13	109	V	0.566018	0.0749285	4.21725e-14
DRB1	AA_DRB1_142_32549473_V	13	109	V	-0.566018	0.0749285	4.21725e-14
DRB1	AA_DRB1_37_32552058_NL	13	108	T	-0.475452	0.0629414	4.2243e-14
DRB1	AA_DRB1_13_32552130_HRY	15	110	Y	-0.44665	0.0591295	4.22887e-14
DRB1	AA_DRB1_13_32552130_SF	15	112	D	0.44324	0.0586783	4.22963e-14
DQB1	AA_DQB1_26_32632780_L	12	109	K	0.455336	0.0602832	4.24441e-14
DQB1	AA_DQB1_57_32632687_AV	14	112	E	0.452965	0.0599835	4.3031e-14
DQB1	AA_DQB1_140_32629889_A	14	108	T	-0.515216	0.0682453	4.37051e-14
DQB1	AA_DQB1_140_32629889_T	14	108	T	0.515216	0.0682453	4.37051e-14
DQB1	AA_DQB1_182_32629763_N	14	108	T	0.515216	0.0682453	4.37051e-14
DQB1	AA_DQB1_182_32629763_S	14	108	T	-0.515216	0.0682453	4.37051e-14
DQB1	AA_DQB1_71_32632645_TD	12	109	K	0.503269	0.0666673	4.38735e-14
DQB1	AA_DQB1_77_32632627	12	109	K	-0.503269	0.0666673	4.38735e-14
DRB1	AA_DRB1_74_32551947_AR	16	112	H	0.508071	0.067307	4.40103e-14
DQB1	AA_DQB1_135_32629904_D	13	113	D	0.833629	0.110447	4.42808e-14
DQB1	AA_DQB1_135_32629904_G	13	113	D	-0.833629	0.110447	4.42808e-14
DQB1	AA_DQB1_9_32632831_F	13	113	E	-0.567582	0.0752098	4.46594e-14
DQA1	AA_DQA1_129_32609871	14	110	R	0.483931	0.0641294	4.48238e-14
DQA1	AA_DQA1_.16_32605257	15	111	H	-0.498395	0.0660464	4.48339e-14
DQA1	AA_DQA1_69_32609278_L	15	111	H	0.498395	0.0660464	4.48339e-14
DRB1	AA_DRB1_11_32552136_VLD	15	110	K	-0.46346	0.0614219	4.50487e-14
DRB1	AA_DRB1_13_32552130_HF	15	110	K	-0.46346	0.0614219	4.50487e-14
DRB1	AA_DRB1_11_32552136_PG	14	107	R	0.521501	0.0691337	4.57963e-14
DRB1	AA_DRB1_13_32552130_RY	14	107	R	0.521501	0.0691337	4.57963e-14
DQB1	AA_DQB1_71_32632645_TA	14	109	M	-0.501434	0.0664855	4.62787e-14
DRB1	AA_DRB1_11_32552136_LD	15	112	K	-0.662902	0.0879009	4.64708e-14
DRB1	AA_DRB1_30_32552079_CG	15	112	K	-0.662902	0.0879009	4.64708e-14
DRB1	AA_DRB1_31_32552076_I	15	112	K	-0.662902	0.0879009	4.64708e-14
DRB1	AA_DRB1_11_32552136_VSG	15	113	H	-0.487659	0.0646637	4.64727e-14
DQA1	AA_DQA1_175_32610009_E	15	109	Q	0.511931	0.0678869	4.66574e-14
DRB1	AA_DRB1_71_32551956_E	16	111	K	0.618822	0.0820675	4.68494e-14
DRB1	AA_DRB1_37_32552058_YF	15	109	Q	0.411008	0.0545123	4.70987e-14
DQA1	AA_DQA1_25_32609146	16	111	T	0.620695	0.0823344	4.74655e-14
B	AA_B_97_31324201_S	14	112	F	0.457379	0.0606822	4.79889e-14
DRB1	AA_DRB1_74_32551947_RL	16	110	P	0.565741	0.0750679	4.83176e-14
DQA1	AA_DQA1_47_32609212_QC	14	110	Y	0.574084	0.0761834	4.86257e-14
DQA1	AA_DQA1_52_32609227_R	14	110	Y	0.574084	0.0761834	4.86257e-14
DRB1	AA_DRB1_74_32551947_R	14	112	F	0.633022	0.0840074	4.87185e-14
DRB1	AA_DRB1_77_32551938	14	112	F	0.633022	0.0840074	4.87185e-14
DQB1	AA_DQB1_57_32632687_D	16	112	D	-0.448827	0.059566	4.88534e-14
DRB1	AA_DRB1_13_32552130_YG	15	107	R	0.576811	0.0765655	4.93772e-14
DQB1	AA_DQB1_.21_32634349_G	13	110	E	0.443	0.0588041	4.94022e-14
DQB1	AA_DQB1_.4_32634298_V	13	110	E	0.443	0.0588041	4.94022e-14
DQB1	AA_DQB1_.5_32634301_P	13	110	E	0.443	0.0588041	4.94022e-14
DQB1	AA_DQB1_.6_32634304_T	13	110	E	0.443	0.0588041	4.94022e-14
DQB1	AA_DQB1_.6_32634304_TA	13	110	E	0.443	0.0588041	4.94022e-14
DQB1	AA_DQB1_203_32629191_I	13	110	E	0.443	0.0588041	4.94022e-14
DQB1	AA_DQB1_.21_32634349_D	13	110	E	-0.443	0.0588041	4.94022e-14
DQB1	AA_DQB1_.4_32634298_L	13	110	E	-0.443	0.0588041	4.94022e-14
DQB1	AA_DQB1_.6_32634304_S	13	110	E	-0.443	0.0588041	4.94022e-14
DQB1	AA_DQB1_203_32629191_V	13	110	E	-0.443	0.0588041	4.94022e-14
DRB1	AA_DRB1_71_32551956_KE	15	109	Y	0.449076	0.0596135	4.95365e-14
DRB1	AA_DRB1_70_32551959_D	17	109	F	-0.425639	0.0565138	5.01216e-14
DQB1	AA_DQB1_74_32632636_S	17	111	R	-0.560379	0.0744085	5.0311e-14
DQB1	AA_DQB1_71_32632645_TK	17	111	R	0.560379	0.0744085	5.0311e-14
DRB1	AA_DRB1_30_32552079_YCG	15	111	T	-0.636027	0.0844544	5.03488e-14
DRB1	AA_DRB1_11_32552136_VPD	16	111.1	Y	-0.451585	0.0599667	5.05126e-14
DQB1	AA_DQB1_9_32632831_Y	13	110	E	0.513157	0.0681595	5.1226e-14
DQB1	AA_DQB1_57_32632687_AV	14	112	H	0.452837	0.060153	5.14839e-14
DRB1	AA_DRB1_30_32552079_CR	15	111	D	0.713006	0.0947129	5.1494e-14
DQB1	AA_DQB1_77_32632627	17	111	Y	0.502464	0.0667459	5.15179e-14
DQB1	AA_DQB1_71_32632645_TD	17	111	Y	-0.502464	0.0667459	5.15179e-14
DQB1	AA_DQB1_9_32632831_Y	12	109	G	-0.554737	0.0737033	5.20731e-14
DQB1	AA_DQB1_57_32632687_A	12	109	G	-0.462652	0.0614723	5.22473e-14
DRB1	AA_DRB1_11_32552136_VSL	16	111.1	V	-0.514631	0.0683873	5.26231e-14
DQA1	AA_DQA1_69_32609278_T	15	112	R	-1.05726	0.140498	5.26982e-14
DRB1	AA_DRB1_67_32551968_L	17	111	K	-0.417817	0.0555247	5.27657e-14
DQA1	AA_DQA1_11_32609104	15	109	Q	-0.504169	0.0670021	5.2852e-14
DQA1	AA_DQA1_175_32610009_Q	15	109	Q	-0.504169	0.0670021	5.2852e-14
DQA1	AA_DQA1_18_32609125	15	109	Q	-0.504169	0.0670021	5.2852e-14
DQA1	AA_DQA1_218_32610494	15	109	Q	-0.504169	0.0670021	5.2852e-14
DQA1	AA_DQA1_45_32609206	15	109	Q	-0.504169	0.0670021	5.2852e-14
DQA1	AA_DQA1_47_32609212_R	15	109	Q	-0.504169	0.0670021	5.2852e-14
DQA1	AA_DQA1_48_32609215	15	109	Q	-0.504169	0.0670021	5.2852e-14
DQA1	AA_DQA1_50_32609221_E	15	109	Q	-0.504169	0.0670021	5.2852e-14
DQA1	AA_DQA1_52_32609227_S	15	109	Q	-0.504169	0.0670021	5.2852e-14
DQA1	AA_DQA1_53_32609230_K	15	109	Q	-0.504169	0.0670021	5.2852e-14
DQA1	AA_DQA1_55_32609236	15	109	Q	-0.504169	0.0670021	5.2852e-14
DQA1	AA_DQA1_56_32609239_G	15	109	Q	-0.504169	0.0670021	5.2852e-14
DQA1	AA_DQA1_61_32609254	15	109	Q	-0.504169	0.0670021	5.2852e-14
DQA1	AA_DQA1_64_32609263	15	109	Q	-0.504169	0.0670021	5.2852e-14
DQA1	AA_DQA1_66_32609269	15	109	Q	-0.504169	0.0670021	5.2852e-14
DQA1	AA_DQA1_69_32609278_A	15	109	Q	-0.504169	0.0670021	5.2852e-14
DQA1	AA_DQA1_76_32609299_M	15	109	Q	-0.504169	0.0670021	5.2852e-14
DQA1	AA_DQA1_80_32609311	15	109	Q	-0.504169	0.0670021	5.2852e-14
B	AA_B_97_31324201_SW	14	112	F	0.449289	0.0597094	5.28895e-14
DRB1	AA_DRB1_32_32552073	15	109	S	-0.438406	0.0582842	5.39987e-14
DRB1	AA_DRB1_57_32551998_V	16	111	T	0.637045	0.0846955	5.41129e-14
DRB1	AA_DRB1_60_32551989_S	16	111	T	0.637045	0.0846955	5.41129e-14
DRB1	AA_DRB1_96_32549611_H	15	111	T	0.437815	0.0582078	5.4113e-14
DRB1	AA_DRB1_11_32552136_VPL	15	111	T	-0.437815	0.0582078	5.4113e-14
DQA1	AA_DQA1_34_32609173	16	109	S	0.478407	0.063606	5.41858e-14
DRB1	AA_DRB1_181_32549356_M	15	112	F	-0.697294	0.0927243	5.47433e-14
DRB1	AA_DRB1_181_32549356_T	15	112	F	0.697294	0.0927243	5.47433e-14
DRB1	AA_DRB1_30_32552079_YCH	15	112	F	0.697294	0.0927243	5.47433e-14
DQA1	AA_DQA1_47_32609212_K	16	112	H	-0.802335	0.1067	5.4962e-14
DQA1	AA_DQA1_52_32609227_H	16	112	H	-0.802335	0.1067	5.4962e-14
DQA1	AA_DQA1_54_32609233	16	112	H	-0.802335	0.1067	5.4962e-14
DQB1	AA_DQB1_87_32632597_LY	13	113	E	0.535392	0.0712014	5.50245e-14
DQB1	AA_DQB1_87_32632597_F	13	113	E	-0.535392	0.0712014	5.50245e-14
DQB1	AA_DQB1_55_32632693_R	12	109	G	0.464084	0.061735	5.58975e-14
DQB1	AA_DQB1_57_32632687_D	14	112	H	-0.447327	0.0595066	5.59333e-14
DRB1	AA_DRB1_11_32552136_VL	15	111	V	-0.495465	0.0659122	5.60312e-14
DQB1	AA_DQB1_125_32629934_AS	14	109	K	-0.502965	0.0669131	5.61855e-14
DQB1	AA_DQB1_125_32629934_G	14	109	K	0.502965	0.0669131	5.61855e-14
DQA1	AA_DQA1_.16_32605257	13	109	H	-0.49137	0.0653725	5.62784e-14
DQA1	AA_DQA1_69_32609278_L	13	109	H	0.49137	0.0653725	5.62784e-14
DRB1	AA_DRB1_11_32552136_PD	18	112	N	0.546935	0.0727651	5.62838e-14
B	AA_B_177_31323961_E	14	112	F	-0.452258	0.0601741	5.65558e-14
B	AA_B_180_31323952_Q	14	112	F	-0.452258	0.0601741	5.65558e-14
B	AA_B_32_31324641	12	108	I	0.473419	0.062992	5.66749e-14
B	AA_B_9_31324710_Y	15	113	E	-0.433415	0.05767	5.67211e-14
DRB1	AA_DRB1_26_32552091_Y	15	109	S	-0.589626	0.0784597	5.6902e-14
DRB1	AA_DRB1_67_32551968_L	15	113	W	0.418534	0.0556931	5.6906e-14
DQB1	AA_DQB1_125_32629934_AS	13	110	K	-0.511065	0.0680065	5.69328e-14
DQB1	AA_DQB1_125_32629934_G	13	110	K	0.511065	0.0680065	5.69328e-14
DRB1	AA_DRB1_67_32551968_I	17	111	K	0.440174	0.0585752	5.70462e-14
DRB1	AA_DRB1_13_32552130_HFG	13	113	E	0.446145	0.059377	5.74497e-14
DRB1	AA_DRB1_58_32551995	15	109	W	-0.780547	0.103893	5.77831e-14
DRB1	AA_DRB1_11_32552136_SL	17	110	Y	0.433823	0.057746	5.796e-14
DRB1	AA_DRB1_71_32551956_KA	16	109	L	0.434244	0.0578053	5.8151e-14
DRB1	AA_DRB1_11_32552136_VSL	15	112	K	-0.509824	0.0678866	5.91614e-14
DRB1	AA_DRB1_96_32549611_QE	15	113	H	0.51184	0.0681553	5.9167e-14
DRB1	AA_DRB1_96_32549611_YH	15	113	H	-0.51184	0.0681553	5.9167e-14
DQB1	AA_DQB1_.10_32634316_A	15	109	S	0.525429	0.0699774	5.97818e-14
DQB1	AA_DQB1_.10_32634316_S	15	109	S	-0.525429	0.0699774	5.97818e-14
DQB1	AA_DQB1_28_32632774	15	109	S	-0.525429	0.0699774	5.97818e-14
DQB1	AA_DQB1_30_32632768_S	15	109	S	-0.525429	0.0699774	5.97818e-14
DQB1	AA_DQB1_37_32632747_I	15	109	S	-0.525429	0.0699774	5.97818e-14
DQB1	AA_DQB1_46_32632720	15	109	S	-0.525429	0.0699774	5.97818e-14
DQB1	AA_DQB1_47_32632717	15	109	S	-0.525429	0.0699774	5.97818e-14
DQB1	AA_DQB1_52_32632702	15	109	S	-0.525429	0.0699774	5.97818e-14
DQB1	AA_DQB1_55_32632693_L	15	109	S	-0.525429	0.0699774	5.97818e-14
DQB1	AA_DQB1_71_32632645_K	15	109	S	-0.525429	0.0699774	5.97818e-14
DQB1	AA_DQB1_74_32632636_A	15	109	S	-0.525429	0.0699774	5.97818e-14
DRB1	AA_DRB1_11_32552136_SL	17	111	Y	0.434423	0.0578654	6.02813e-14
DRB1	AA_DRB1_67_32551968_I	16	111.1	E	-0.442353	0.0589248	6.04633e-14
DRB1	AA_DRB1_13_32552130_HSG	17	110	W	0.543888	0.0724803	6.1927e-14
DQB1	AA_DQB1_87_32632597_LY	15	112	E	0.533639	0.0711182	6.2114e-14
DQB1	AA_DQB1_87_32632597_F	15	112	E	-0.533639	0.0711182	6.2114e-14
DQB1	AA_DQB1_9_32632831_F	14	108	W	-0.567765	0.0757142	6.44082e-14
DQA1	AA_DQA1_47_32609212_QC	16	110	Y	0.567728	0.0757151	6.46942e-14
DQA1	AA_DQA1_52_32609227_R	16	110	Y	0.567728	0.0757151	6.46942e-14
DRB1	AA_DRB1_13_32552130_HFG	16	111	R	-0.430653	0.057438	6.49473e-14
DQB1	AA_DQB1_70_32632648_R	12	109	G	-0.462701	0.061733	6.61996e-14
DRB1	AA_DRB1_74_32551947_RE	15	113	D	0.528601	0.0705312	6.65144e-14
DQB1	AA_DQB1_125_32629934_AS	12	109	Q	0.47763	0.0637313	6.65851e-14
DQB1	AA_DQB1_125_32629934_G	12	109	Q	-0.47763	0.0637313	6.65851e-14
DRB1	AA_DRB1_13_32552130_HYG	14	110	Y	0.470176	0.0627433	6.69835e-14
DRB1	AA_DRB1_67_32551968_L	13	115	T	0.419872	0.056036	6.73738e-14
DRB1	AA_DRB1_74_32551947_AR	15	108	L	0.513472	0.0685296	6.74665e-14
DRB1	AA_DRB1_11_32552136_PD	14	109	Q	-0.52162	0.0696281	6.80795e-14
DQA1	AA_DQA1_69_32609278_T	14	110	R	-0.963072	0.128558	6.81801e-14
DRB1	AA_DRB1_13_32552130_HSG	12	109	D	0.524079	0.0699682	6.87391e-14
DQB1	AA_DQB1_9_32632831_F	13	110	R	-0.512228	0.0683898	6.89651e-14
DRB1	AA_DRB1_11_32552136_VSL	14	107	R	-0.511217	0.0682583	6.91591e-14
DRB1	AA_DRB1_71_32551956_KR	13	110	E	0.4343	0.058002	7.0112e-14
DRB1	AA_DRB1_11_32552136_PG	17	110	W	-0.519795	0.0694306	7.07145e-14
DRB1	AA_DRB1_13_32552130_RY	17	110	W	-0.519795	0.0694306	7.07145e-14
DQB1	AA_DQB1_71_32632645_TD	13	113	E	-0.497594	0.0664736	7.12274e-14
DQB1	AA_DQB1_77_32632627	13	113	E	0.497594	0.0664736	7.12274e-14
DRB1	AA_DRB1_11_32552136_PD	13	108	W	-0.546198	0.0729688	7.13456e-14
DRB1	AA_DRB1_74_32551947_RE	14	113	D	0.524544	0.0700764	7.13758e-14
DRB1	AA_DRB1_37_32552058_YL	14	109	R	-0.500551	0.0668847	7.22046e-14
DRB1	AA_DRB1_10_32552139_E	13	113	E	1.82621	0.244046	7.261e-14
DRB1	AA_DRB1_166_32549401_Q	13	113	E	1.82621	0.244046	7.261e-14
DRB1	AA_DRB1_231_32548031_P	13	113	E	1.82621	0.244046	7.261e-14
DRB1	AA_DRB1_30_32552079_R	13	113	E	1.82621	0.244046	7.261e-14
DRB1	AA_DRB1_31_32552076_V	13	113	E	1.82621	0.244046	7.261e-14
DRB1	AA_DRB1_38_32552055_A	13	113	E	1.82621	0.244046	7.261e-14
DRB1	AA_DRB1_40_32552049	13	113	E	1.82621	0.244046	7.261e-14
DRB1	AA_DRB1_166_32549401_R	13	113	E	-1.82621	0.244046	7.261e-14
DRB1	AA_DRB1_231_32548031_Q	13	113	E	-1.82621	0.244046	7.261e-14
DRB1	AA_DRB1_133_32549500_R	15	108	W	0.572931	0.0765774	7.33565e-14
DRB1	AA_DRB1_142_32549473_V	15	108	W	0.572931	0.0765774	7.33565e-14
DRB1	AA_DRB1_11_32552136_P	15	108	W	-0.572931	0.0765774	7.33565e-14
DRB1	AA_DRB1_133_32549500_L	15	108	W	-0.572931	0.0765774	7.33565e-14
DRB1	AA_DRB1_13_32552130_R	15	108	W	-0.572931	0.0765774	7.33565e-14
DRB1	AA_DRB1_142_32549473_M	15	108	W	-0.572931	0.0765774	7.33565e-14
DRB1	AA_DRB1_67_32551968_F	13	109	G	0.607253	0.0811667	7.34497e-14
DQA1	AA_DQA1_207_32610461	12	109	Q	-0.554736	0.074167	7.45773e-14
DRB1	AA_DRB1_11_32552136_VSL	13	109	R	-0.513086	0.0686068	7.50858e-14
DRB1	AA_DRB1_71_32551956_K	16	109	T	-0.525827	0.0703307	7.63289e-14
DRB1	AA_DRB1_13_32552130_F	13	113	D	0.650886	0.0870654	7.67192e-14
DRB1	AA_DRB1_30_32552079_YLH	13	113	D	-0.650886	0.0870654	7.67192e-14
DRB1	AA_DRB1_31_32552076_F	13	113	D	-0.650886	0.0870654	7.67192e-14
DRB1	AA_DRB1_13_32552130_HS	12	109	G	-0.499248	0.0667911	7.73407e-14
DQB1	AA_DQB1_37_32632747_Y	13	109	Y	-0.536615	0.0717925	7.74807e-14
DQB1	AA_DQB1_87_32632597_F	12	113	K	0.538809	0.0720887	7.76451e-14
DQB1	AA_DQB1_87_32632597_LY	12	113	K	-0.538809	0.0720887	7.76451e-14
DRB1	AA_DRB1_30_32552079_CR	15	111	V	-0.73175	0.0979037	7.76858e-14
B	AA_B_167_31323991_S	13	108	M	0.608452	0.0814354	7.92306e-14
DRB1	AA_DRB1_47_32552028	14	110	G	0.425266	0.0569295	8.01614e-14
DRB1	AA_DRB1_11_32552136_L	15	112	D	0.734091	0.0982728	8.02346e-14
DRB1	AA_DRB1_30_32552079_C	15	112	D	0.734091	0.0982728	8.02346e-14
DRB1	AA_DRB1_96_32549611_E	15	112	D	0.734091	0.0982728	8.02346e-14
DRB1	AA_DRB1_96_32549611_YE	14	110	G	-0.499937	0.0669321	8.06095e-14
DRB1	AA_DRB1_96_32549611_QH	14	110	G	0.499937	0.0669321	8.06095e-14
DQB1	AA_DQB1_.10_32634316_A	14	108	T	0.540303	0.0723518	8.15999e-14
DQB1	AA_DQB1_.10_32634316_S	14	108	T	-0.540303	0.0723518	8.15999e-14
DQB1	AA_DQB1_28_32632774	14	108	T	-0.540303	0.0723518	8.15999e-14
DQB1	AA_DQB1_30_32632768_S	14	108	T	-0.540303	0.0723518	8.15999e-14
DQB1	AA_DQB1_37_32632747_I	14	108	T	-0.540303	0.0723518	8.15999e-14
DQB1	AA_DQB1_46_32632720	14	108	T	-0.540303	0.0723518	8.15999e-14
DQB1	AA_DQB1_47_32632717	14	108	T	-0.540303	0.0723518	8.15999e-14
DQB1	AA_DQB1_52_32632702	14	108	T	-0.540303	0.0723518	8.15999e-14
DQB1	AA_DQB1_55_32632693_L	14	108	T	-0.540303	0.0723518	8.15999e-14
DQB1	AA_DQB1_71_32632645_K	14	108	T	-0.540303	0.0723518	8.15999e-14
DQB1	AA_DQB1_74_32632636_A	14	108	T	-0.540303	0.0723518	8.15999e-14
DRB1	AA_DRB1_133_32549500_R	13	113	E	0.566256	0.0758486	8.2913e-14
DRB1	AA_DRB1_142_32549473_V	13	113	E	0.566256	0.0758486	8.2913e-14
DRB1	AA_DRB1_11_32552136_P	13	113	E	-0.566256	0.0758486	8.2913e-14
DRB1	AA_DRB1_133_32549500_L	13	113	E	-0.566256	0.0758486	8.2913e-14
DRB1	AA_DRB1_13_32552130_R	13	113	E	-0.566256	0.0758486	8.2913e-14
DRB1	AA_DRB1_142_32549473_M	13	113	E	-0.566256	0.0758486	8.2913e-14
DQB1	AA_DQB1_9_32632831_F	17	111.1	Y	-0.563838	0.075539	8.38131e-14
DRB1	AA_DRB1_13_32552130_HSF	13	109	E	0.448765	0.0601277	8.42303e-14
DQB1	AA_DQB1_220_32629140_R	15	109	Q	-0.459298	0.0615394	8.42652e-14
DQB1	AA_DQB1_221_32629137_Q	15	109	Q	-0.459298	0.0615394	8.42652e-14
DQB1	AA_DQB1_53_32632699	15	109	Q	-0.459298	0.0615394	8.42652e-14
DQB1	AA_DQB1_84_32632606_E	15	109	Q	-0.459298	0.0615394	8.42652e-14
DQB1	AA_DQB1_85_32632603_V	15	109	Q	-0.459298	0.0615394	8.42652e-14
DQB1	AA_DQB1_89_32632591_G	15	109	Q	-0.459298	0.0615394	8.42652e-14
DQB1	AA_DQB1_90_32632588_I	15	109	Q	-0.459298	0.0615394	8.42652e-14
DQB1	AA_DQB1_125_32629934_A	15	109	Q	0.459298	0.0615394	8.42652e-14
DQB1	AA_DQB1_220_32629140_H	15	109	Q	0.459298	0.0615394	8.42652e-14
DQB1	AA_DQB1_221_32629137_H	15	109	Q	0.459298	0.0615394	8.42652e-14
DQB1	AA_DQB1_84_32632606_Q	15	109	Q	0.459298	0.0615394	8.42652e-14
DQB1	AA_DQB1_85_32632603_L	15	109	Q	0.459298	0.0615394	8.42652e-14
DQB1	AA_DQB1_86_32632600_E	15	109	Q	0.459298	0.0615394	8.42652e-14
DQB1	AA_DQB1_87_32632597_L	15	109	Q	0.459298	0.0615394	8.42652e-14
DQB1	AA_DQB1_89_32632591_T	15	109	Q	0.459298	0.0615394	8.42652e-14
DQB1	AA_DQB1_90_32632588_T	15	109	Q	0.459298	0.0615394	8.42652e-14
DRB1	AA_DRB1_71_32551956_K	14	113	E	0.5197	0.0696376	8.46195e-14
DQA1	AA_DQA1_207_32610461	16	112	E	-0.591381	0.0792524	8.52216e-14
DQB1	AA_DQB1_57_32632687_D	13	108	W	-0.449181	0.0602048	8.59508e-14
DRB1	AA_DRB1_74_32551947_A	15	110	Y	-0.454666	0.0609447	8.63233e-14
DRB1	AA_DRB1_13_32552130_RS	16	110	R	0.402544	0.0539611	8.6595e-14
DRB1	AA_DRB1_96_32549611_YE	16	110	K	-0.497163	0.06665	8.69748e-14
DRB1	AA_DRB1_96_32549611_QH	16	110	K	0.497163	0.06665	8.69748e-14
DRB1	AA_DRB1_74_32551947_QL	16	109	Q	0.620126	0.0831489	8.78326e-14
DRB1	AA_DRB1_11_32552136_GD	15	113	K	0.708021	0.0949502	8.8677e-14
DRB1	AA_DRB1_30_32552079_LG	15	113	K	0.708021	0.0949502	8.8677e-14
DRB1	AA_DRB1_4_32557421_Q	15	113	K	0.708021	0.0949502	8.8677e-14
DRB1	AA_DRB1_4_32557421_R	15	113	K	-0.708021	0.0949502	8.8677e-14
DRB1	AA_DRB1_78_32551935	15	113	K	0.708021	0.0949502	8.8677e-14
DRB1	AA_DRB1_37_32552058_SL	18	110	Y	-0.496214	0.0665494	8.89738e-14
DRB1	AA_DRB1_67_32551968_I	15	113	D	-0.442414	0.0593393	8.94141e-14
B	AA_B_9_31324710_D	15	109	L	0.65601	0.0879938	8.97426e-14
DRB1	AA_DRB1_13_32552130_HS	18	111	Y	0.500633	0.0671552	8.99611e-14
DRB1	AA_DRB1_30_32552079_LR	16	109	Q	0.707214	0.0948948	9.1512e-14
DRB1	AA_DRB1_30_32552079_CR	16	112	K	-0.73083	0.0980722	9.19638e-14
DRB1	AA_DRB1_26_32552091_Y	16	111	T	-0.605072	0.0812097	9.28187e-14
DRB1	AA_DRB1_13_32552130_RG	12	107	S	-0.498019	0.0668416	9.28216e-14
DRB1	AA_DRB1_11_32552136_LD	15	111	V	-0.661959	0.0888513	9.32086e-14
DRB1	AA_DRB1_30_32552079_CG	15	111	V	-0.661959	0.0888513	9.32086e-14
DRB1	AA_DRB1_31_32552076_I	15	111	V	-0.661959	0.0888513	9.32086e-14
DRB1	AA_DRB1_13_32552130_HS	13	108	D	-0.504081	0.0676699	9.39667e-14
B	AA_B_156_31324024_D	15	108	W	0.522838	0.0701965	9.4625e-14
DQB1	AA_DQB1_9_32632831_Y	14	108	G	-0.549969	0.0738444	9.49957e-14
DRB1	AA_DRB1_30_32552079_LH	15	113	K	0.660669	0.0887164	9.55034e-14
B	AA_B_67_31324536_YC	15	110	Y	-0.451326	0.0606073	9.56909e-14
DRB1	AA_DRB1_37_32552058_YF	14	110	T	0.40998	0.0550568	9.58474e-14
DRB1	AA_DRB1_10_32552139_E	17	111.1	E	1.83301	0.246182	9.63942e-14
DRB1	AA_DRB1_166_32549401_Q	17	111.1	E	1.83301	0.246182	9.63942e-14
DRB1	AA_DRB1_231_32548031_P	17	111.1	E	1.83301	0.246182	9.63942e-14
DRB1	AA_DRB1_30_32552079_R	17	111.1	E	1.83301	0.246182	9.63942e-14
DRB1	AA_DRB1_31_32552076_V	17	111.1	E	1.83301	0.246182	9.63942e-14
DRB1	AA_DRB1_38_32552055_A	17	111.1	E	1.83301	0.246182	9.63942e-14
DRB1	AA_DRB1_40_32552049	17	111.1	E	1.83301	0.246182	9.63942e-14
DRB1	AA_DRB1_166_32549401_R	17	111.1	E	-1.83301	0.246182	9.63942e-14
DRB1	AA_DRB1_231_32548031_Q	17	111.1	E	-1.83301	0.246182	9.63942e-14
DRB1	AA_DRB1_73_32551950	13	107	T	-0.534321	0.0717685	9.68952e-14
DRB1	AA_DRB1_74_32551947_RQ	13	107	T	-0.534321	0.0717685	9.68952e-14
DRB1	AA_DRB1_71_32551956_K	16	110	W	0.513809	0.0690186	9.73112e-14
DQB1	AA_DQB1_86_32632600_EG	15	111	T	0.47289	0.0635245	9.75179e-14
DQB1	AA_DQB1_86_32632600_A	15	111	T	-0.47289	0.0635245	9.75179e-14
DRB1	AA_DRB1_30_32552079_LH	15	107	R	0.656667	0.0882143	9.76841e-14
DQA1	AA_DQA1_107_32609805	16	111.1	H	0.597357	0.0802499	9.7897e-14
DQA1	AA_DQA1_156_32609952	16	111.1	H	0.597357	0.0802499	9.7897e-14
DQA1	AA_DQA1_161_32609967	16	111.1	H	0.597357	0.0802499	9.7897e-14
DQA1	AA_DQA1_163_32609973	16	111.1	H	0.597357	0.0802499	9.7897e-14
DQA1	AA_DQA1_175_32610009_K	16	111.1	H	0.597357	0.0802499	9.7897e-14
DQA1	AA_DQA1_75_32609296	16	111.1	H	0.597357	0.0802499	9.7897e-14
DQB1	AA_DQB1_57_32632687_AD	14	112	E	-0.578246	0.0776859	9.81407e-14
DRB1	AA_DRB1_32_32552073	13	108	G	-0.447517	0.0601275	9.85698e-14
DQB1	AA_DQB1_57_32632687_A	14	109	Y	0.458593	0.0616274	9.96308e-14
DRB1	AA_DRB1_11_32552136_VSL	13	108	H	-0.503073	0.0676052	9.96738e-14
DRB1	AA_DRB1_30_32552079_YLG	13	113	D	-0.655645	0.0881301	1.0106e-13
DRB1	AA_DRB1_13_32552130_F	16	112	E	0.659374	0.0886454	1.01967e-13
DRB1	AA_DRB1_30_32552079_YLH	16	112	E	-0.659374	0.0886454	1.01967e-13
DRB1	AA_DRB1_31_32552076_F	16	112	E	-0.659374	0.0886454	1.01967e-13
B	AA_B_156_31324024_D	15	113	E	0.521269	0.0700953	1.03329e-13
B	AA_B_156_31324024_LR	15	113	E	-0.469767	0.0631815	1.04415e-13
DRB1	AA_DRB1_13_32552130_HR	13	109	E	-0.454998	0.0611981	1.0469e-13
DRB1	AA_DRB1_26_32552091_F	13	109	D	-0.473685	0.063715	1.05013e-13
DRB1	AA_DRB1_30_32552079_YL	15	111	V	0.609067	0.08193	1.05369e-13
DQB1	AA_DQB1_140_32629889_T	14	110	E	0.481059	0.0647121	1.05502e-13
DQB1	AA_DQB1_182_32629763_N	14	110	E	0.481059	0.0647121	1.05502e-13
DQB1	AA_DQB1_140_32629889_A	14	110	E	-0.481059	0.0647121	1.05502e-13
DQB1	AA_DQB1_182_32629763_S	14	110	E	-0.481059	0.0647121	1.05502e-13
C	AA_C_99_31239101_S	17	111	Y	-0.581955	0.0782894	1.0586e-13
DQB1	AA_DQB1_71_32632645_T	17	111	Y	-0.480894	0.0646951	1.05976e-13
DQB1	AA_DQB1_74_32632636_E	17	111	Y	-0.480894	0.0646951	1.05976e-13
DQB1	AA_DQB1_75_32632633	17	111	Y	0.480894	0.0646951	1.05976e-13
DQA1	AA_DQA1_129_32609871	15	110	R	0.481149	0.0647375	1.0672e-13
DRB1	AA_DRB1_67_32551968_L	12	114	E	0.414277	0.0557402	1.06744e-13
DRB1	AA_DRB1_30_32552079_YCG	15	113	H	0.631139	0.0849206	1.06887e-13
DRB1	AA_DRB1_13_32552130_SF	15	110	Y	0.437798	0.0589067	1.06925e-13
DRB1	AA_DRB1_.1_32557433_A	15	108	W	0.601759	0.0809962	1.0903e-13
DRB1	AA_DRB1_.1_32557433_S	15	108	W	-0.601759	0.0809962	1.0903e-13
DRB1	AA_DRB1_71_32551956_A	15	108	W	-0.601759	0.0809962	1.0903e-13
DRB1	AA_DRB1_11_32552136_VLD	16	109	S	0.458182	0.061672	1.09147e-13
DRB1	AA_DRB1_13_32552130_HF	16	109	S	0.458182	0.061672	1.09147e-13
DRB1	AA_DRB1_37_32552058_NL	15	109	S	-0.451684	0.0608001	1.09415e-13
DRB1	AA_DRB1_11_32552136_LD	14	109	K	-0.653492	0.0879656	1.09466e-13
DRB1	AA_DRB1_30_32552079_CG	14	109	K	-0.653492	0.0879656	1.09466e-13
DRB1	AA_DRB1_31_32552076_I	14	109	K	-0.653492	0.0879656	1.09466e-13
DQB1	AA_DQB1_57_32632687_AD	15	112	D	-0.58149	0.0782764	1.09686e-13
DQB1	AA_DQB1_220_32629140_R	13	110	R	0.429618	0.0578349	1.09949e-13
DQB1	AA_DQB1_221_32629137_Q	13	110	R	0.429618	0.0578349	1.09949e-13
DQB1	AA_DQB1_53_32632699	13	110	R	0.429618	0.0578349	1.09949e-13
DQB1	AA_DQB1_84_32632606_E	13	110	R	0.429618	0.0578349	1.09949e-13
DQB1	AA_DQB1_85_32632603_V	13	110	R	0.429618	0.0578349	1.09949e-13
DQB1	AA_DQB1_89_32632591_G	13	110	R	0.429618	0.0578349	1.09949e-13
DQB1	AA_DQB1_90_32632588_I	13	110	R	0.429618	0.0578349	1.09949e-13
DQB1	AA_DQB1_125_32629934_A	13	110	R	-0.429618	0.0578349	1.09949e-13
DQB1	AA_DQB1_220_32629140_H	13	110	R	-0.429618	0.0578349	1.09949e-13
DQB1	AA_DQB1_221_32629137_H	13	110	R	-0.429618	0.0578349	1.09949e-13
DQB1	AA_DQB1_84_32632606_Q	13	110	R	-0.429618	0.0578349	1.09949e-13
DQB1	AA_DQB1_85_32632603_L	13	110	R	-0.429618	0.0578349	1.09949e-13
DQB1	AA_DQB1_86_32632600_E	13	110	R	-0.429618	0.0578349	1.09949e-13
DQB1	AA_DQB1_87_32632597_L	13	110	R	-0.429618	0.0578349	1.09949e-13
DQB1	AA_DQB1_89_32632591_T	13	110	R	-0.429618	0.0578349	1.09949e-13
DQB1	AA_DQB1_90_32632588_T	13	110	R	-0.429618	0.0578349	1.09949e-13
DQB1	AA_DQB1_37_32632747_Y	14	112	H	-0.525787	0.0707877	1.10543e-13
DRB1	AA_DRB1_.24_32557502_L	16	109	S	-0.661522	0.089062	1.10543e-13
DRB1	AA_DRB1_180_32549359_V	16	109	S	-0.661522	0.089062	1.10543e-13
DRB1	AA_DRB1_.24_32557502_F	16	109	S	0.661522	0.089062	1.10543e-13
DRB1	AA_DRB1_13_32552130_H	16	109	S	0.661522	0.089062	1.10543e-13
DRB1	AA_DRB1_180_32549359_L	16	109	S	0.661522	0.089062	1.10543e-13
DRB1	AA_DRB1_33_32552070	16	109	S	0.661522	0.089062	1.10543e-13
DRB1	AA_DRB1_96_32549611_Y	16	109	S	0.661522	0.089062	1.10543e-13
DRB1	AA_DRB1_96_32549611_YE	14	112	E	0.491969	0.0662437	1.11382e-13
DRB1	AA_DRB1_96_32549611_QH	14	112	E	-0.491969	0.0662437	1.11382e-13
DRB1	AA_DRB1_28_32552085_D	13	113	G	0.564195	0.0759693	1.11408e-13
DRB1	AA_DRB1_13_32552130_HYG	16	109	Q	0.455761	0.061378	1.12372e-13
DRB1	AA_DRB1_26_32552091_F	15	110	P	-0.482073	0.0649282	1.13029e-13
B	AA_B_69_31324530_A	17	110	Y	-0.458909	0.0618132	1.13522e-13
B	AA_B_71_31324524	17	110	Y	-0.458909	0.0618132	1.13522e-13
DRB1	AA_DRB1_26_32552091_Y	13	107	R	-0.610096	0.0822027	1.15502e-13
DRB1	AA_DRB1_26_32552091_L	13	113	D	0.661739	0.0891641	1.15722e-13
DRB1	AA_DRB1_13_32552130_FG	14	112	E	0.526909	0.0710016	1.16168e-13
DQB1	AA_DQB1_57_32632687_AS	15	109	H	0.438069	0.0590333	1.16491e-13
DQB1	AA_DQB1_185_32629754_I	12	109	Q	0.539325	0.0726843	1.17029e-13
DQB1	AA_DQB1_185_32629754_T	12	109	Q	-0.539325	0.0726843	1.17029e-13
DQB1	AA_DQB1_56_32632690	17	109	R	-0.998415	0.134602	1.19315e-13
DQB1	AA_DQB1_70_32632648_E	17	109	R	-0.998415	0.134602	1.19315e-13
DQB1	AA_DQB1_71_32632645_D	17	109	R	-0.998415	0.134602	1.19315e-13
DQB1	AA_DQB1_9_32632831_F	14	109	K	0.556893	0.0750786	1.19384e-13
DRB1	AA_DRB1_74_32551947_AE	14	109	M	-0.496738	0.0669752	1.20026e-13
DRB1	AA_DRB1_67_32551968_I	16	111	T	0.434116	0.0585324	1.20098e-13
DQB1	AA_DQB1_125_32629934_A	14	110	R	-0.415168	0.0559797	1.20346e-13
DQB1	AA_DQB1_220_32629140_H	14	110	R	-0.415168	0.0559797	1.20346e-13
DQB1	AA_DQB1_221_32629137_H	14	110	R	-0.415168	0.0559797	1.20346e-13
DQB1	AA_DQB1_84_32632606_Q	14	110	R	-0.415168	0.0559797	1.20346e-13
DQB1	AA_DQB1_85_32632603_L	14	110	R	-0.415168	0.0559797	1.20346e-13
DQB1	AA_DQB1_86_32632600_E	14	110	R	-0.415168	0.0559797	1.20346e-13
DQB1	AA_DQB1_87_32632597_L	14	110	R	-0.415168	0.0559797	1.20346e-13
DQB1	AA_DQB1_89_32632591_T	14	110	R	-0.415168	0.0559797	1.20346e-13
DQB1	AA_DQB1_90_32632588_T	14	110	R	-0.415168	0.0559797	1.20346e-13
DQB1	AA_DQB1_220_32629140_R	14	110	R	0.415168	0.0559797	1.20346e-13
DQB1	AA_DQB1_221_32629137_Q	14	110	R	0.415168	0.0559797	1.20346e-13
DQB1	AA_DQB1_53_32632699	14	110	R	0.415168	0.0559797	1.20346e-13
DQB1	AA_DQB1_84_32632606_E	14	110	R	0.415168	0.0559797	1.20346e-13
DQB1	AA_DQB1_85_32632603_V	14	110	R	0.415168	0.0559797	1.20346e-13
DQB1	AA_DQB1_89_32632591_G	14	110	R	0.415168	0.0559797	1.20346e-13
DQB1	AA_DQB1_90_32632588_I	14	110	R	0.415168	0.0559797	1.20346e-13
DRB1	AA_DRB1_13_32552130_HS	17	111	Y	0.498917	0.0672732	1.20459e-13
DRB1	AA_DRB1_96_32549611_YE	13	113	D	0.48987	0.066061	1.21244e-13
DRB1	AA_DRB1_96_32549611_QH	13	113	D	-0.48987	0.066061	1.21244e-13
DRB1	AA_DRB1_233_32548025_R	14	108	T	-0.454312	0.0612783	1.2262e-13
DRB1	AA_DRB1_233_32548025_T	14	108	T	0.454312	0.0612783	1.2262e-13
DQB1	AA_DQB1_57_32632687_AV	12	107	R	-0.453737	0.0612034	1.22913e-13
DQB1	AA_DQB1_66_32632660	15	109	W	0.497719	0.0671393	1.23266e-13
DQB1	AA_DQB1_67_32632657	15	109	W	0.497719	0.0671393	1.23266e-13
DRB1	AA_DRB1_11_32552136_SL	13	109	D	0.42248	0.0569959	1.23973e-13
DRB1	AA_DRB1_11_32552136_VSD	14	110	T	0.512526	0.0691554	1.25137e-13
DRB1	AA_DRB1_9_32552142_W	14	110	T	-0.512526	0.0691554	1.25137e-13
DQA1	AA_DQA1_47_32609212_QC	13	109	Q	0.530377	0.0715647	1.25211e-13
DQA1	AA_DQA1_52_32609227_R	13	109	Q	0.530377	0.0715647	1.25211e-13
DRB1	AA_DRB1_74_32551947_QL	14	113	D	-0.632297	0.0853255	1.2591e-13
DRB1	AA_DRB1_11_32552136_VLD	16	112	D	0.45884	0.0619255	1.26725e-13
DRB1	AA_DRB1_13_32552130_HF	16	112	D	0.45884	0.0619255	1.26725e-13
DRB1	AA_DRB1_37_32552058_YN	13	110	E	0.458219	0.061859	1.28737e-13
DRB1	AA_DRB1_96_32549611_Q	16	109	K	0.547192	0.073877	1.29387e-13
DRB1	AA_DRB1_37_32552058_SL	15	109	Q	-0.472814	0.0638369	1.29574e-13
DQB1	AA_DQB1_9_32632831_F	12	109	G	0.556095	0.0750839	1.2986e-13
DRB1	AA_DRB1_71_32551956_R	15	112	W	-0.414305	0.0559567	1.32108e-13
DRB1	AA_DRB1_73_32551950	13	108	T	-0.539751	0.0728997	1.32122e-13
DRB1	AA_DRB1_74_32551947_RQ	13	108	T	-0.539751	0.0728997	1.32122e-13
DRB1	AA_DRB1_11_32552136_VSD	13	113	V	-0.527783	0.0712878	1.32598e-13
DRB1	AA_DRB1_9_32552142_W	13	113	V	0.527783	0.0712878	1.32598e-13
DRB1	AA_DRB1_26_32552091_F	15	108	W	-0.481817	0.0650803	1.32706e-13
DRB1	AA_DRB1_13_32552130_HRY	13	109	D	-0.431897	0.0583432	1.33456e-13
DQB1	AA_DQB1_37_32632747_Y	14	109	Y	-0.527356	0.0712561	1.35308e-13
B	AA_B_156_31324024_WR	17	110	Y	-0.505842	0.0683517	1.35589e-13
DRB1	AA_DRB1_37_32552058_N	13	108	L	0.480684	0.0649551	1.35928e-13
DRB1	AA_DRB1_11_32552136_P	17	111.1	V	0.568754	0.0768575	1.36075e-13
DRB1	AA_DRB1_133_32549500_L	17	111.1	V	0.568754	0.0768575	1.36075e-13
DRB1	AA_DRB1_13_32552130_R	17	111.1	V	0.568754	0.0768575	1.36075e-13
DRB1	AA_DRB1_142_32549473_M	17	111.1	V	0.568754	0.0768575	1.36075e-13
DRB1	AA_DRB1_133_32549500_R	17	111.1	V	-0.568754	0.0768575	1.36075e-13
DRB1	AA_DRB1_142_32549473_V	17	111.1	V	-0.568754	0.0768575	1.36075e-13
DQA1	AA_DQA1_47_32609212_QC	13	113	E	0.557601	0.075354	1.36435e-13
DQA1	AA_DQA1_52_32609227_R	13	113	E	0.557601	0.075354	1.36435e-13
DRB1	AA_DRB1_37_32552058_YN	14	113	E	0.496858	0.067146	1.36524e-13
DQB1	AA_DQB1_140_32629889_A	14	112	W	0.5098	0.0689035	1.37478e-13
DQB1	AA_DQB1_140_32629889_T	14	112	W	-0.5098	0.0689035	1.37478e-13
DQB1	AA_DQB1_182_32629763_N	14	112	W	-0.5098	0.0689035	1.37478e-13
DQB1	AA_DQB1_182_32629763_S	14	112	W	0.5098	0.0689035	1.37478e-13
DQB1	AA_DQB1_26_32632780_L	12	109	R	0.44045	0.0595433	1.39153e-13
DRB1	AA_DRB1_26_32552091_F	13	109	E	-0.457365	0.0618301	1.39154e-13
DRB1	AA_DRB1_13_32552130_HY	16	109	Q	0.481255	0.0650794	1.41514e-13
DRB1	AA_DRB1_11_32552136_PD	15	109	K	0.531864	0.071928	1.42047e-13
DQA1	AA_DQA1_47_32609212_K	16	109	Q	0.787596	0.106547	1.44608e-13
DQA1	AA_DQA1_52_32609227_H	16	109	Q	0.787596	0.106547	1.44608e-13
DQA1	AA_DQA1_54_32609233	16	109	Q	0.787596	0.106547	1.44608e-13
B	AA_B_113_31324153_Y	12	108	I	0.460918	0.0623561	1.44946e-13
DRB1	AA_DRB1_10_32552139_E	16	112	D	1.79791	0.243234	1.44984e-13
DRB1	AA_DRB1_166_32549401_Q	16	112	D	1.79791	0.243234	1.44984e-13
DRB1	AA_DRB1_231_32548031_P	16	112	D	1.79791	0.243234	1.44984e-13
DRB1	AA_DRB1_30_32552079_R	16	112	D	1.79791	0.243234	1.44984e-13
DRB1	AA_DRB1_31_32552076_V	16	112	D	1.79791	0.243234	1.44984e-13
DRB1	AA_DRB1_38_32552055_A	16	112	D	1.79791	0.243234	1.44984e-13
DRB1	AA_DRB1_40_32552049	16	112	D	1.79791	0.243234	1.44984e-13
DRB1	AA_DRB1_166_32549401_R	16	112	D	-1.79791	0.243234	1.44984e-13
DRB1	AA_DRB1_231_32548031_Q	16	112	D	-1.79791	0.243234	1.44984e-13
B	AA_B_67_31324536_YM	15	111	Y	-0.496659	0.0672016	1.46186e-13
DRB1	AA_DRB1_.16_32557478_V	13	109	E	0.421466	0.0570326	1.46913e-13
DRB1	AA_DRB1_.25_32557505_R	13	109	E	0.421466	0.0570326	1.46913e-13
DRB1	AA_DRB1_.16_32557478_A	13	109	E	-0.421466	0.0570326	1.46913e-13
DRB1	AA_DRB1_.25_32557505_K	13	109	E	-0.421466	0.0570326	1.46913e-13
DRB1	AA_DRB1_10_32552139_Q	13	109	E	-0.421466	0.0570326	1.46913e-13
DRB1	AA_DRB1_11_32552136_VL	16	111	D	0.483068	0.0653729	1.47462e-13
DQB1	AA_DQB1_57_32632687_AV	14	112	K	-0.451553	0.0611166	1.4862e-13
DRB1	AA_DRB1_74_32551947_R	14	107	R	-0.616278	0.0834352	1.50955e-13
DRB1	AA_DRB1_77_32551938	14	107	R	-0.616278	0.0834352	1.50955e-13
DRB1	AA_DRB1_13_32552130_HFY	13	110	P	-0.430952	0.0583451	1.51024e-13
DRB1	AA_DRB1_11_32552136_PS	13	110	P	0.430952	0.0583451	1.51024e-13
B	AA_B_156_31324024_D	12	109	W	0.517026	0.070007	1.52056e-13
DQB1	AA_DQB1_.27_32634367_S	14	112	P	-0.632375	0.0856275	1.52236e-13
DQB1	AA_DQB1_.5_32634301_S	14	112	P	-0.632375	0.0856275	1.52236e-13
DQB1	AA_DQB1_.9_32634313_I	14	112	P	-0.632375	0.0856275	1.52236e-13
DQB1	AA_DQB1_116_32629961_I	14	112	P	-0.632375	0.0856275	1.52236e-13
DQB1	AA_DQB1_125_32629934_S	14	112	P	-0.632375	0.0856275	1.52236e-13
DQB1	AA_DQB1_14_32632816	14	112	P	-0.632375	0.0856275	1.52236e-13
DQB1	AA_DQB1_224_32629128_R	14	112	P	-0.632375	0.0856275	1.52236e-13
DQB1	AA_DQB1_71_32632645_A	14	112	P	-0.632375	0.0856275	1.52236e-13
DQB1	AA_DQB1_.27_32634367_A	14	112	P	0.632375	0.0856275	1.52236e-13
DQB1	AA_DQB1_.5_32634301_PL	14	112	P	0.632375	0.0856275	1.52236e-13
DQB1	AA_DQB1_.9_32634313_M	14	112	P	0.632375	0.0856275	1.52236e-13
DQB1	AA_DQB1_116_32629961_V	14	112	P	0.632375	0.0856275	1.52236e-13
DQB1	AA_DQB1_125_32629934_AG	14	112	P	0.632375	0.0856275	1.52236e-13
DQB1	AA_DQB1_224_32629128_Q	14	112	P	0.632375	0.0856275	1.52236e-13
DRB1	AA_DRB1_11_32552136_VSL	16	111.1	E	0.507532	0.0687336	1.53553e-13
DQB1	AA_DQB1_.10_32634316_A	16	110	P	-0.539734	0.0730962	1.53742e-13
DQB1	AA_DQB1_.10_32634316_S	16	110	P	0.539734	0.0730962	1.53742e-13
DQB1	AA_DQB1_28_32632774	16	110	P	0.539734	0.0730962	1.53742e-13
DQB1	AA_DQB1_30_32632768_S	16	110	P	0.539734	0.0730962	1.53742e-13
DQB1	AA_DQB1_37_32632747_I	16	110	P	0.539734	0.0730962	1.53742e-13
DQB1	AA_DQB1_46_32632720	16	110	P	0.539734	0.0730962	1.53742e-13
DQB1	AA_DQB1_47_32632717	16	110	P	0.539734	0.0730962	1.53742e-13
DQB1	AA_DQB1_52_32632702	16	110	P	0.539734	0.0730962	1.53742e-13
DQB1	AA_DQB1_55_32632693_L	16	110	P	0.539734	0.0730962	1.53742e-13
DQB1	AA_DQB1_71_32632645_K	16	110	P	0.539734	0.0730962	1.53742e-13
DQB1	AA_DQB1_74_32632636_A	16	110	P	0.539734	0.0730962	1.53742e-13
DQB1	AA_DQB1_57_32632687_A	15	110	Y	0.456723	0.0618589	1.54399e-13
B	AA_B_177_31323961_D	14	112	F	0.446267	0.0604579	1.56569e-13
B	AA_B_180_31323952_E	14	112	F	0.446267	0.0604579	1.56569e-13
DRB1	AA_DRB1_.1_32557433_A	18	109	L	-0.600377	0.0813423	1.57252e-13
DRB1	AA_DRB1_.1_32557433_S	18	109	L	0.600377	0.0813423	1.57252e-13
DRB1	AA_DRB1_71_32551956_A	18	109	L	0.600377	0.0813423	1.57252e-13
DRB1	AA_DRB1_11_32552136_PG	16	112	R	0.506491	0.0686228	1.57356e-13
DRB1	AA_DRB1_13_32552130_RY	16	112	R	0.506491	0.0686228	1.57356e-13
DRB1	AA_DRB1_71_32551956_KE	13	109	W	0.444356	0.0602158	1.59014e-13
DRB1	AA_DRB1_13_32552130_HSF	15	112	V	-0.468712	0.0635272	1.60522e-13
DRB1	AA_DRB1_11_32552136_VL	16	112	K	-0.487574	0.066087	1.60975e-13
DRB1	AA_DRB1_30_32552079_YLG	14	112	P	0.655066	0.088794	1.61452e-13
DRB1	AA_DRB1_26_32552091_F	16	111.1	K	0.480441	0.0651308	1.62443e-13
DRB1	AA_DRB1_13_32552130_HG	15	111	R	-0.563036	0.0763368	1.63501e-13
DQB1	AA_DQB1_71_32632645_TA	15	109	W	-0.501617	0.06801	1.63562e-13
B	AA_B_70_31324527_NS	16	110	Y	0.482407	0.065406	1.63627e-13
DRB1	AA_DRB1_37_32552058_YS	17	111	Y	-0.432317	0.0586169	1.63989e-13
DRB1	AA_DRB1_30_32552079_CR	15	111	K	-0.715994	0.0970876	1.64693e-13
DRB1	AA_DRB1_13_32552130_HRG	13	109	D	-0.454151	0.0615828	1.6478e-13
DRB1	AA_DRB1_74_32551947_RE	14	109	I	0.518077	0.0702558	1.65395e-13
C	AA_C_99_31239101_YF	16	111.1	Y	0.522236	0.0708369	1.67611e-13
DRB1	AA_DRB1_71_32551956_KE	14	108	T	-0.438217	0.0594421	1.67889e-13
DRB1	AA_DRB1_13_32552130_HG	15	109	S	0.559445	0.0759178	1.71798e-13
DRB1	AA_DRB1_13_32552130_HY	14	109	Q	0.469413	0.0637051	1.72517e-13
DQA1	AA_DQA1_207_32610461	18	112	N	0.578565	0.0785202	1.72745e-13
DQB1	AA_DQB1_125_32629934_A	17	111	Y	0.470843	0.0639036	1.73189e-13
DQB1	AA_DQB1_220_32629140_H	17	111	Y	0.470843	0.0639036	1.73189e-13
DQB1	AA_DQB1_221_32629137_H	17	111	Y	0.470843	0.0639036	1.73189e-13
DQB1	AA_DQB1_84_32632606_Q	17	111	Y	0.470843	0.0639036	1.73189e-13
DQB1	AA_DQB1_85_32632603_L	17	111	Y	0.470843	0.0639036	1.73189e-13
DQB1	AA_DQB1_86_32632600_E	17	111	Y	0.470843	0.0639036	1.73189e-13
DQB1	AA_DQB1_87_32632597_L	17	111	Y	0.470843	0.0639036	1.73189e-13
DQB1	AA_DQB1_89_32632591_T	17	111	Y	0.470843	0.0639036	1.73189e-13
DQB1	AA_DQB1_90_32632588_T	17	111	Y	0.470843	0.0639036	1.73189e-13
DQB1	AA_DQB1_220_32629140_R	17	111	Y	-0.470843	0.0639036	1.73189e-13
DQB1	AA_DQB1_221_32629137_Q	17	111	Y	-0.470843	0.0639036	1.73189e-13
DQB1	AA_DQB1_53_32632699	17	111	Y	-0.470843	0.0639036	1.73189e-13
DQB1	AA_DQB1_84_32632606_E	17	111	Y	-0.470843	0.0639036	1.73189e-13
DQB1	AA_DQB1_85_32632603_V	17	111	Y	-0.470843	0.0639036	1.73189e-13
DQB1	AA_DQB1_89_32632591_G	17	111	Y	-0.470843	0.0639036	1.73189e-13
DQB1	AA_DQB1_90_32632588_I	17	111	Y	-0.470843	0.0639036	1.73189e-13
DRB1	AA_DRB1_70_32551959_D	16	109	Q	0.403588	0.0547791	1.73792e-13
DQB1	AA_DQB1_.5_32634301_L	18	110	Y	-0.50641	0.068736	1.73913e-13
DQB1	AA_DQB1_.5_32634301_PS	18	110	Y	0.50641	0.068736	1.73913e-13
DRB1	AA_DRB1_11_32552136_VSD	12	109	E	0.500335	0.0679126	1.74072e-13
DRB1	AA_DRB1_9_32552142_W	12	109	E	-0.500335	0.0679126	1.74072e-13
DQB1	AA_DQB1_70_32632648_R	15	112	R	0.441582	0.0599557	1.76956e-13
DQA1	AA_DQA1_25_32609146	16	111	K	0.606839	0.0824064	1.78502e-13
DRB1	AA_DRB1_71_32551956_K	16	112	K	-0.516843	0.0702003	1.80625e-13
DQB1	AA_DQB1_125_32629934_G	14	113	E	-0.494941	0.0672281	1.81028e-13
DQB1	AA_DQB1_125_32629934_AS	14	113	E	0.494941	0.0672281	1.81028e-13
DRB1	AA_DRB1_32_32552073	16	111.1	V	-0.446788	0.0607048	1.83895e-13
DRB1	AA_DRB1_67_32551968_L	17	110	Y	0.410066	0.0557163	1.84061e-13
DRB1	AA_DRB1_11_32552136_VLG	12	113	K	-0.448745	0.0609742	1.84465e-13
B	AA_B_70_31324527_NS	15	110	Y	0.484497	0.0658336	1.84715e-13
DRB1	AA_DRB1_13_32552130_RG	17	112	Q	0.491607	0.0667999	1.84743e-13
DQB1	AA_DQB1_71_32632645_TA	15	111	Y	-0.494082	0.0671381	1.85029e-13
DQB1	AA_DQB1_57_32632687_AS	15	109	W	0.440978	0.0599229	1.85171e-13
DRB1	AA_DRB1_37_32552058_NF	14	109	W	0.43827	0.059557	1.85525e-13
DQB1	AA_DQB1_30_32632768_Y	16	111	Y	-0.452101	0.0614379	1.85759e-13
DRB1	AA_DRB1_13_32552130_HSG	14	112	V	-0.535641	0.0727998	1.87067e-13
DQA1	AA_DQA1_130_32609874	12	113	R	-0.905012	0.123002	1.87068e-13
DQA1	AA_DQA1_41_32609194	12	113	R	-0.905012	0.123002	1.87068e-13
DQB1	AA_DQB1_.18_32634340_V	16	111	H	-0.437631	0.059505	1.91601e-13
DQB1	AA_DQB1_.18_32634340_A	16	111	H	0.437631	0.059505	1.91601e-13
DRB1	AA_DRB1_37_32552058_YS	13	109	A	0.432268	0.0587789	1.92173e-13
DQB1	AA_DQB1_86_32632600_EG	16	109	Q	0.465274	0.0632695	1.92592e-13
DQB1	AA_DQB1_86_32632600_A	16	109	Q	-0.465274	0.0632695	1.92592e-13
DRB1	AA_DRB1_74_32551947_QL	15	111	D	-0.608042	0.0826849	1.92762e-13
DQB1	AA_DQB1_.10_32634316_S	13	107	S	0.536295	0.0729311	1.93165e-13
DQB1	AA_DQB1_28_32632774	13	107	S	0.536295	0.0729311	1.93165e-13
DQB1	AA_DQB1_30_32632768_S	13	107	S	0.536295	0.0729311	1.93165e-13
DQB1	AA_DQB1_37_32632747_I	13	107	S	0.536295	0.0729311	1.93165e-13
DQB1	AA_DQB1_46_32632720	13	107	S	0.536295	0.0729311	1.93165e-13
DQB1	AA_DQB1_47_32632717	13	107	S	0.536295	0.0729311	1.93165e-13
DQB1	AA_DQB1_52_32632702	13	107	S	0.536295	0.0729311	1.93165e-13
DQB1	AA_DQB1_55_32632693_L	13	107	S	0.536295	0.0729311	1.93165e-13
DQB1	AA_DQB1_71_32632645_K	13	107	S	0.536295	0.0729311	1.93165e-13
DQB1	AA_DQB1_74_32632636_A	13	107	S	0.536295	0.0729311	1.93165e-13
DQB1	AA_DQB1_.10_32634316_A	13	107	S	-0.536295	0.0729311	1.93165e-13
DQB1	AA_DQB1_9_32632831_F	14	108	G	0.553028	0.075216	1.94481e-13
DQB1	AA_DQB1_57_32632687_AS	15	109	Y	0.439793	0.0598207	1.95485e-13
DRB1	AA_DRB1_11_32552136_VLG	16	112	L	-0.443819	0.060369	1.95601e-13
DRB1	AA_DRB1_.24_32557502_F	14	110	E	0.624442	0.0849483	1.96954e-13
DRB1	AA_DRB1_13_32552130_H	14	110	E	0.624442	0.0849483	1.96954e-13
DRB1	AA_DRB1_180_32549359_L	14	110	E	0.624442	0.0849483	1.96954e-13
DRB1	AA_DRB1_33_32552070	14	110	E	0.624442	0.0849483	1.96954e-13
DRB1	AA_DRB1_96_32549611_Y	14	110	E	0.624442	0.0849483	1.96954e-13
DRB1	AA_DRB1_.24_32557502_L	14	110	E	-0.624442	0.0849483	1.96954e-13
DRB1	AA_DRB1_180_32549359_V	14	110	E	-0.624442	0.0849483	1.96954e-13
DRB1	AA_DRB1_30_32552079_CR	16	112	E	0.719936	0.0979415	1.97217e-13
DRB1	AA_DRB1_.1_32557433_A	18	112	N	-0.592033	0.0805565	1.99265e-13
DRB1	AA_DRB1_.1_32557433_S	18	112	N	0.592033	0.0805565	1.99265e-13
DRB1	AA_DRB1_71_32551956_A	18	112	N	0.592033	0.0805565	1.99265e-13
DRB1	AA_DRB1_37_32552058_Y	12	109	Q	0.481571	0.0655351	2.0075e-13
DRB1	AA_DRB1_74_32551947_RL	14	109	G	-0.538777	0.073326	2.0165e-13
B	AA_B_67_31324536_Y	17	111	Y	-0.553469	0.0753256	2.01655e-13
B	AA_B_70_31324527_Q	17	111	Y	-0.553469	0.0753256	2.01655e-13
DRB1	AA_DRB1_30_32552079_LR	15	107	R	0.705712	0.0960787	2.05544e-13
DRB1	AA_DRB1_.24_32557502_L	15	110	R	0.582235	0.0792688	2.05639e-13
DRB1	AA_DRB1_180_32549359_V	15	110	R	0.582235	0.0792688	2.05639e-13
DRB1	AA_DRB1_.24_32557502_F	15	110	R	-0.582235	0.0792688	2.05639e-13
DRB1	AA_DRB1_13_32552130_H	15	110	R	-0.582235	0.0792688	2.05639e-13
DRB1	AA_DRB1_180_32549359_L	15	110	R	-0.582235	0.0792688	2.05639e-13
DRB1	AA_DRB1_33_32552070	15	110	R	-0.582235	0.0792688	2.05639e-13
DRB1	AA_DRB1_96_32549611_Y	15	110	R	-0.582235	0.0792688	2.05639e-13
DRB1	AA_DRB1_26_32552091_F	12	113	T	0.478914	0.0652262	2.09867e-13
DRB1	AA_DRB1_11_32552136_GD	13	113	D	-0.691121	0.0941595	2.13747e-13
DRB1	AA_DRB1_30_32552079_LG	13	113	D	-0.691121	0.0941595	2.13747e-13
DRB1	AA_DRB1_4_32557421_Q	13	113	D	-0.691121	0.0941595	2.13747e-13
DRB1	AA_DRB1_4_32557421_R	13	113	D	0.691121	0.0941595	2.13747e-13
DRB1	AA_DRB1_78_32551935	13	113	D	-0.691121	0.0941595	2.13747e-13
DQB1	AA_DQB1_.21_32634349_D	15	109	Q	-0.453071	0.061741	2.16393e-13
DQB1	AA_DQB1_.4_32634298_L	15	109	Q	-0.453071	0.061741	2.16393e-13
DQB1	AA_DQB1_.6_32634304_S	15	109	Q	-0.453071	0.061741	2.16393e-13
DQB1	AA_DQB1_203_32629191_V	15	109	Q	-0.453071	0.061741	2.16393e-13
DQB1	AA_DQB1_.21_32634349_G	15	109	Q	0.453071	0.061741	2.16393e-13
DQB1	AA_DQB1_.4_32634298_V	15	109	Q	0.453071	0.061741	2.16393e-13
DQB1	AA_DQB1_.5_32634301_P	15	109	Q	0.453071	0.061741	2.16393e-13
DQB1	AA_DQB1_.6_32634304_T	15	109	Q	0.453071	0.061741	2.16393e-13
DQB1	AA_DQB1_.6_32634304_TA	15	109	Q	0.453071	0.061741	2.16393e-13
DQB1	AA_DQB1_203_32629191_I	15	109	Q	0.453071	0.061741	2.16393e-13
DQB1	AA_DQB1_77_32632627	12	113	K	-0.494167	0.0673422	2.16579e-13
DQB1	AA_DQB1_71_32632645_TD	12	113	K	0.494167	0.0673422	2.16579e-13
DRB1	AA_DRB1_13_32552130_HFY	16	112	L	-0.431721	0.0588408	2.18266e-13
DRB1	AA_DRB1_11_32552136_PS	16	112	L	0.431721	0.0588408	2.18266e-13
DRB1	AA_DRB1_11_32552136_VPG	16	111	Y	-0.429487	0.0585426	2.19564e-13
DRB1	AA_DRB1_233_32548025_T	13	108	T	0.450725	0.0614429	2.20615e-13
DRB1	AA_DRB1_233_32548025_R	13	108	T	-0.450725	0.0614429	2.20615e-13
DRB1	AA_DRB1_37_32552058_N	14	108	L	0.477366	0.0650783	2.21308e-13
DQB1	AA_DQB1_87_32632597_F	12	109	Q	-0.496668	0.0677098	2.21313e-13
DQB1	AA_DQB1_87_32632597_LY	12	109	Q	0.496668	0.0677098	2.21313e-13
DRB1	AA_DRB1_11_32552136_VD	15	110	R	-0.495355	0.0675323	2.21583e-13
DRB1	AA_DRB1_189_32548632_S	16	109	R	-1.01967	0.139037	2.23689e-13
DRB1	AA_DRB1_74_32551947_L	16	109	R	-1.01967	0.139037	2.23689e-13
DRB1	AA_DRB1_189_32548632_R	16	109	R	1.01967	0.139037	2.23689e-13
DQA1	AA_DQA1_69_32609278_T	13	109	R	-1.07752	0.146976	2.28014e-13
DRB1	AA_DRB1_26_32552091_Y	16	113	E	0.597221	0.0814702	2.29209e-13
DQB1	AA_DQB1_55_32632693_R	16	111.1	Y	-0.454455	0.0619981	2.29896e-13
DRB1	AA_DRB1_133_32549500_R	15	109	K	-0.55165	0.0752631	2.30797e-13
DRB1	AA_DRB1_142_32549473_V	15	109	K	-0.55165	0.0752631	2.30797e-13
DRB1	AA_DRB1_11_32552136_P	15	109	K	0.55165	0.0752631	2.30797e-13
DRB1	AA_DRB1_133_32549500_L	15	109	K	0.55165	0.0752631	2.30797e-13
DRB1	AA_DRB1_13_32552130_R	15	109	K	0.55165	0.0752631	2.30797e-13
DRB1	AA_DRB1_142_32549473_M	15	109	K	0.55165	0.0752631	2.30797e-13
DRB1	AA_DRB1_74_32551947_R	14	112	H	0.605566	0.082624	2.31564e-13
DRB1	AA_DRB1_77_32551938	14	112	H	0.605566	0.082624	2.31564e-13
DQB1	AA_DQB1_37_32632747_Y	14	108	G	0.522165	0.071245	2.31637e-13
DRB1	AA_DRB1_13_32552130_HSY	15	111	T	0.441547	0.0602463	2.31832e-13
DRB1	AA_DRB1_67_32551968_I	14	114	E	-0.43485	0.0593386	2.33117e-13
DRB1	AA_DRB1_67_32551968_I	12	113	V	0.432965	0.0590955	2.36182e-13
DRB1	AA_DRB1_13_32552130_HSF	15	110	K	-0.454471	0.062032	2.36429e-13
DRB1	AA_DRB1_11_32552136_VS	12	109	E	0.488597	0.0666979	2.37964e-13
DRB1	AA_DRB1_140_32549479_T	12	109	E	0.488597	0.0666979	2.37964e-13
DRB1	AA_DRB1_9_32552142_E	12	109	E	0.488597	0.0666979	2.37964e-13
DRB1	AA_DRB1_140_32549479_A	12	109	E	-0.488597	0.0666979	2.37964e-13
DRB1	AA_DRB1_96_32549611_QE	13	109	A	0.507474	0.0692781	2.38584e-13
DRB1	AA_DRB1_96_32549611_YH	13	109	A	-0.507474	0.0692781	2.38584e-13
DQB1	AA_DQB1_9_32632831_Y	12	107	S	0.54663	0.0746255	2.38944e-13
DQA1	AA_DQA1_11_32609104	15	110	H	-0.502328	0.0685798	2.39401e-13
DQA1	AA_DQA1_175_32610009_Q	15	110	H	-0.502328	0.0685798	2.39401e-13
DQA1	AA_DQA1_18_32609125	15	110	H	-0.502328	0.0685798	2.39401e-13
DQA1	AA_DQA1_218_32610494	15	110	H	-0.502328	0.0685798	2.39401e-13
DQA1	AA_DQA1_45_32609206	15	110	H	-0.502328	0.0685798	2.39401e-13
DQA1	AA_DQA1_47_32609212_R	15	110	H	-0.502328	0.0685798	2.39401e-13
DQA1	AA_DQA1_48_32609215	15	110	H	-0.502328	0.0685798	2.39401e-13
DQA1	AA_DQA1_50_32609221_E	15	110	H	-0.502328	0.0685798	2.39401e-13
DQA1	AA_DQA1_52_32609227_S	15	110	H	-0.502328	0.0685798	2.39401e-13
DQA1	AA_DQA1_53_32609230_K	15	110	H	-0.502328	0.0685798	2.39401e-13
DQA1	AA_DQA1_55_32609236	15	110	H	-0.502328	0.0685798	2.39401e-13
DQA1	AA_DQA1_56_32609239_G	15	110	H	-0.502328	0.0685798	2.39401e-13
DQA1	AA_DQA1_61_32609254	15	110	H	-0.502328	0.0685798	2.39401e-13
DQA1	AA_DQA1_64_32609263	15	110	H	-0.502328	0.0685798	2.39401e-13
DQA1	AA_DQA1_66_32609269	15	110	H	-0.502328	0.0685798	2.39401e-13
DQA1	AA_DQA1_69_32609278_A	15	110	H	-0.502328	0.0685798	2.39401e-13
DQA1	AA_DQA1_76_32609299_M	15	110	H	-0.502328	0.0685798	2.39401e-13
DQA1	AA_DQA1_80_32609311	15	110	H	-0.502328	0.0685798	2.39401e-13
B	AA_B_.21_31324925_M	14	109	G	-0.410728	0.0560742	2.39416e-13
B	AA_B_.23_31324931_L	14	109	G	-0.410728	0.0560742	2.39416e-13
DRB1	AA_DRB1_.1_32557433_A	15	112	E	0.587169	0.0801657	2.39879e-13
DRB1	AA_DRB1_.1_32557433_S	15	112	E	-0.587169	0.0801657	2.39879e-13
DRB1	AA_DRB1_71_32551956_A	15	112	E	-0.587169	0.0801657	2.39879e-13
DRB1	AA_DRB1_11_32552136_VSD	16	112	E	0.523989	0.0715411	2.40132e-13
DRB1	AA_DRB1_9_32552142_W	16	112	E	-0.523989	0.0715411	2.40132e-13
DQB1	AA_DQB1_38_32632744	13	113	E	0.485848	0.0663355	2.40521e-13
DQA1	AA_DQA1_25_32609146	14	113	D	-0.604588	0.0825506	2.40976e-13
DRB1	AA_DRB1_11_32552136_VSL	12	113	D	0.48599	0.0663579	2.4111e-13
DRB1	AA_DRB1_30_32552079_LH	16	109	Q	0.638761	0.0872445	2.45215e-13
DRB1	AA_DRB1_71_32551956_KR	17	111.1	Y	0.462583	0.0631821	2.45365e-13
DRB1	AA_DRB1_11_32552136_VG	15	109	Q	0.454735	0.0621147	2.46332e-13
DRB1	AA_DRB1_74_32551947_R	15	109	E	-0.600958	0.0820971	2.47803e-13
DRB1	AA_DRB1_77_32551938	15	109	E	-0.600958	0.0820971	2.47803e-13
DRB1	AA_DRB1_11_32552136_PG	12	113	D	-0.492109	0.0672321	2.48811e-13
DRB1	AA_DRB1_13_32552130_RY	12	113	D	-0.492109	0.0672321	2.48811e-13
C	AA_C_.17_31239826_T	14	112	F	-0.437687	0.0598003	2.49559e-13
C	AA_C_184_31238259_H	14	112	F	-0.437687	0.0598003	2.49559e-13
C	AA_C_253_31238052_E	14	112	F	-0.437687	0.0598003	2.49559e-13
C	AA_C_267_31238010_P	14	112	F	-0.437687	0.0598003	2.49559e-13
C	AA_C_285_31237832_V	14	112	F	-0.437687	0.0598003	2.49559e-13
C	AA_C_306_31237769_V	14	112	F	-0.437687	0.0598003	2.49559e-13
C	AA_C_.17_31239826_A	14	112	F	0.437687	0.0598003	2.49559e-13
C	AA_C_147_31238957	14	112	F	0.437687	0.0598003	2.49559e-13
C	AA_C_253_31238052_Q	14	112	F	0.437687	0.0598003	2.49559e-13
C	AA_C_267_31238010_Q	14	112	F	0.437687	0.0598003	2.49559e-13
C	AA_C_306_31237769_A	14	112	F	0.437687	0.0598003	2.49559e-13
DQB1	AA_DQB1_77_32632627	15	113	D	0.493415	0.0674166	2.50024e-13
DQB1	AA_DQB1_71_32632645_TD	15	113	D	-0.493415	0.0674166	2.50024e-13
DRB1	AA_DRB1_233_32548025_R	13	107	S	0.451971	0.0617621	2.51822e-13
DRB1	AA_DRB1_233_32548025_T	13	107	S	-0.451971	0.0617621	2.51822e-13
DRB1	AA_DRB1_67_32551968_L	16	109	N	0.411289	0.0562029	2.51826e-13
DRB1	AA_DRB1_11_32552136_PG	12	109	K	0.506851	0.0692621	2.51956e-13
DRB1	AA_DRB1_13_32552130_RY	12	109	K	0.506851	0.0692621	2.51956e-13
DRB1	AA_DRB1_67_32551968_L	14	115	T	0.411712	0.0562633	2.52433e-13
DRB1	AA_DRB1_13_32552130_HYG	16	109	S	0.454438	0.0621033	2.52711e-13
DQB1	AA_DQB1_38_32632744	12	108	W	0.488772	0.0667978	2.53235e-13
DRB1	AA_DRB1_13_32552130_RF	15	113	H	0.481019	0.0657428	2.54171e-13
DQB1	AA_DQB1_26_32632780_L	13	109	R	0.443666	0.0606394	2.54599e-13
B	AA_B_67_31324536_YM	16	110	Y	-0.494655	0.0676132	2.55575e-13
DRB1	AA_DRB1_13_32552130_HFY	16	110	Y	0.428124	0.0585193	2.55577e-13
DRB1	AA_DRB1_11_32552136_PS	16	110	Y	-0.428124	0.0585193	2.55577e-13
DRB1	AA_DRB1_74_32551947_A	14	109	W	-0.445133	0.060851	2.57126e-13
DRB1	AA_DRB1_74_32551947_RE	15	110	P	0.513523	0.0702068	2.58481e-13
DRB1	AA_DRB1_13_32552130_SF	16	111.1	V	-0.431955	0.0590619	2.60074e-13
DRB1	AA_DRB1_47_32552028	12	109	R	0.411375	0.0562546	2.61774e-13
DRB1	AA_DRB1_57_32551998_V	15	111	D	-0.60516	0.0827578	2.62358e-13
DRB1	AA_DRB1_60_32551989_S	15	111	D	-0.60516	0.0827578	2.62358e-13
DRB1	AA_DRB1_11_32552136_PG	14	110	G	0.506216	0.0692351	2.64066e-13
DRB1	AA_DRB1_13_32552130_RY	14	110	G	0.506216	0.0692351	2.64066e-13
DRB1	AA_DRB1_.1_32557433_A	13	113	L	-0.591166	0.0808587	2.64967e-13
DRB1	AA_DRB1_.1_32557433_S	13	113	L	0.591166	0.0808587	2.64967e-13
DRB1	AA_DRB1_71_32551956_A	13	113	L	0.591166	0.0808587	2.64967e-13
DRB1	AA_DRB1_11_32552136_VSL	15	111	V	-0.501978	0.0686637	2.65819e-13
DRB1	AA_DRB1_30_32552079_YCG	16	112	H	0.624263	0.0854005	2.67466e-13
DRB1	AA_DRB1_13_32552130_SY	16	110	Y	0.41819	0.0572101	2.67684e-13
DRB1	AA_DRB1_74_32551947_R	14	108	L	0.607629	0.0831272	2.6788e-13
DRB1	AA_DRB1_77_32551938	14	108	L	0.607629	0.0831272	2.6788e-13
DRB1	AA_DRB1_71_32551956_K	14	108	T	-0.50788	0.0694897	2.69728e-13
DRB1	AA_DRB1_13_32552130_RG	16	112	L	0.485691	0.066454	2.69786e-13
C	AA_C_99_31239101_YF	18	111	Y	0.522024	0.0714252	2.6979e-13
DRB1	AA_DRB1_71_32551956_KR	14	112	L	-0.464402	0.0635419	2.69963e-13
B	AA_B_156_31324024_WL	15	112	F	-0.427975	0.0585623	2.71062e-13
DRB1	AA_DRB1_37_32552058_SL	17	110	W	-0.485055	0.066381	2.72892e-13
DQA1	AA_DQA1_130_32609874	13	110	K	0.93897	0.128512	2.74248e-13
DQA1	AA_DQA1_41_32609194	13	110	K	0.93897	0.128512	2.74248e-13
DRB1	AA_DRB1_71_32551956_KR	12	109	Q	0.436842	0.0597918	2.75098e-13
DQB1	AA_DQB1_87_32632597_F	15	108	W	-0.525738	0.0719834	2.80181e-13
DQB1	AA_DQB1_87_32632597_LY	15	108	W	0.525738	0.0719834	2.80181e-13
DQB1	AA_DQB1_71_32632645_T	13	113	K	0.47702	0.0653157	2.80817e-13
DQB1	AA_DQB1_74_32632636_E	13	113	K	0.47702	0.0653157	2.80817e-13
DQB1	AA_DQB1_75_32632633	13	113	K	-0.47702	0.0653157	2.80817e-13
DRB1	AA_DRB1_37_32552058_Y	13	110	R	-0.458004	0.0627291	2.8499e-13
DRB1	AA_DRB1_71_32551956_E	16	111	H	-0.595202	0.0815293	2.8677e-13
DRB1	AA_DRB1_57_32551998_DA	15	113	H	0.54833	0.0751091	2.86821e-13
DRB1	AA_DRB1_30_32552079_YCR	14	113	K	-0.619875	0.0849163	2.88113e-13
DRB1	AA_DRB1_11_32552136_LG	13	113	G	-0.607174	0.0831765	2.88135e-13
DRB1	AA_DRB1_30_32552079_CL	13	113	G	-0.607174	0.0831765	2.88135e-13
DRB1	AA_DRB1_57_32551998_V	15	113	K	0.61853	0.0847469	2.90874e-13
DRB1	AA_DRB1_60_32551989_S	15	113	K	0.61853	0.0847469	2.90874e-13
DRB1	AA_DRB1_189_32548632_R	13	113	R	1.01998	0.139755	2.91284e-13
DRB1	AA_DRB1_189_32548632_S	13	113	R	-1.01998	0.139755	2.91284e-13
DRB1	AA_DRB1_74_32551947_L	13	113	R	-1.01998	0.139755	2.91284e-13
DRB1	AA_DRB1_74_32551947_QL	15	112	F	-0.622363	0.0852821	2.92718e-13
DRB1	AA_DRB1_96_32549611_Q	16	112	L	0.540935	0.0741364	2.95405e-13
DQB1	AA_DQB1_71_32632645_TD	16	111	Y	-0.488076	0.0669014	2.97638e-13
DQB1	AA_DQB1_77_32632627	16	111	Y	0.488076	0.0669014	2.97638e-13
DRB1	AA_DRB1_67_32551968_L	13	108	D	-0.409935	0.0561909	2.97792e-13
DQB1	AA_DQB1_9_32632831_Y	15	108	A	-0.543038	0.0744375	2.98167e-13
DRB1	AA_DRB1_181_32549356_M	15	113	H	-0.667274	0.0914716	2.98928e-13
DRB1	AA_DRB1_181_32549356_T	15	113	H	0.667274	0.0914716	2.98928e-13
DRB1	AA_DRB1_30_32552079_YCH	15	113	H	0.667274	0.0914716	2.98928e-13
DRB1	AA_DRB1_11_32552136_PD	12	109	Y	-0.526603	0.072194	3.00248e-13
DRB1	AA_DRB1_11_32552136_P	18	111.1	Y	-0.556736	0.0763265	3.00579e-13
DRB1	AA_DRB1_133_32549500_L	18	111.1	Y	-0.556736	0.0763265	3.00579e-13
DRB1	AA_DRB1_13_32552130_R	18	111.1	Y	-0.556736	0.0763265	3.00579e-13
DRB1	AA_DRB1_142_32549473_M	18	111.1	Y	-0.556736	0.0763265	3.00579e-13
DRB1	AA_DRB1_133_32549500_R	18	111.1	Y	0.556736	0.0763265	3.00579e-13
DRB1	AA_DRB1_142_32549473_V	18	111.1	Y	0.556736	0.0763265	3.00579e-13
DRB1	AA_DRB1_70_32551959_Q	16	111	K	-0.406561	0.0557393	3.00939e-13
DRB1	AA_DRB1_74_32551947_AQ	15	109	M	-0.469878	0.0644205	3.0107e-13
DQB1	AA_DQB1_70_32632648_G	17	111	Y	-0.473345	0.0648972	3.01396e-13
DRB1	AA_DRB1_11_32552136_VLG	14	110	G	-0.440794	0.0604354	3.01686e-13
DQB1	AA_DQB1_.21_32634349_D	17	110	Y	-0.466648	0.0639829	3.024e-13
DQB1	AA_DQB1_.4_32634298_L	17	110	Y	-0.466648	0.0639829	3.024e-13
DQB1	AA_DQB1_.6_32634304_S	17	110	Y	-0.466648	0.0639829	3.024e-13
DQB1	AA_DQB1_203_32629191_V	17	110	Y	-0.466648	0.0639829	3.024e-13
DQB1	AA_DQB1_.21_32634349_G	17	110	Y	0.466648	0.0639829	3.024e-13
DQB1	AA_DQB1_.4_32634298_V	17	110	Y	0.466648	0.0639829	3.024e-13
DQB1	AA_DQB1_.5_32634301_P	17	110	Y	0.466648	0.0639829	3.024e-13
DQB1	AA_DQB1_.6_32634304_T	17	110	Y	0.466648	0.0639829	3.024e-13
DQB1	AA_DQB1_.6_32634304_TA	17	110	Y	0.466648	0.0639829	3.024e-13
DQB1	AA_DQB1_203_32629191_I	17	110	Y	0.466648	0.0639829	3.024e-13
DQB1	AA_DQB1_9_32632831_F	14	110	G	0.55079	0.0755383	3.06442e-13
DQA1	AA_DQA1_175_32610009_E	16	109	Q	0.500602	0.0686562	3.06694e-13
DRB1	AA_DRB1_11_32552136_VS	14	112	V	-0.511396	0.0701413	3.07823e-13
DRB1	AA_DRB1_140_32549479_T	14	112	V	-0.511396	0.0701413	3.07823e-13
DRB1	AA_DRB1_9_32552142_E	14	112	V	-0.511396	0.0701413	3.07823e-13
DRB1	AA_DRB1_140_32549479_A	14	112	V	0.511396	0.0701413	3.07823e-13
DRB1	AA_DRB1_11_32552136_PG	14	110	Y	-0.505114	0.0692827	3.0852e-13
DRB1	AA_DRB1_13_32552130_RY	14	110	Y	-0.505114	0.0692827	3.0852e-13
DRB1	AA_DRB1_26_32552091_L	13	109	K	-0.662381	0.0908611	3.09857e-13
DQA1	AA_DQA1_34_32609173	12	113	K	-0.469195	0.0643617	3.10035e-13
DQB1	AA_DQB1_.18_32634340_A	15	110	Y	0.435833	0.059788	3.1077e-13
DQB1	AA_DQB1_.18_32634340_V	15	110	Y	-0.435833	0.059788	3.1077e-13
DRB1	AA_DRB1_.17_32557481_A	18	112	N	-0.498055	0.0683322	3.12911e-13
DRB1	AA_DRB1_.17_32557481_T	18	112	N	0.498055	0.0683322	3.12911e-13
DRB1	AA_DRB1_11_32552136_PL	18	112	N	0.498055	0.0683322	3.12911e-13
DRB1	AA_DRB1_37_32552058_S	18	112	N	0.498055	0.0683322	3.12911e-13
DRB1	AA_DRB1_11_32552136_SG	17	110	Y	0.41867	0.0574532	3.16579e-13
DRB1	AA_DRB1_13_32552130_HRF	17	110	Y	-0.41867	0.0574532	3.16579e-13
DRB1	AA_DRB1_11_32552136_VPG	17	111	Y	-0.42619	0.0584932	3.18957e-13
DRB1	AA_DRB1_26_32552091_L	14	112	P	-0.654707	0.0898747	3.22476e-13
DRB1	AA_DRB1_74_32551947_AR	15	107	R	-0.489608	0.0672275	3.26815e-13
DRB1	AA_DRB1_13_32552130_HSF	16	112	K	-0.462476	0.0635142	3.30239e-13
DRB1	AA_DRB1_13_32552130_RS	12	109	Q	-0.396243	0.0544191	3.30593e-13
DQA1	AA_DQA1_215_32610485	15	108	Y	0.514484	0.0706664	3.32701e-13
DQA1	AA_DQA1_47_32609212_QK	15	108	Y	0.514484	0.0706664	3.32701e-13
DQA1	AA_DQA1_50_32609221_L	15	108	Y	0.514484	0.0706664	3.32701e-13
DQA1	AA_DQA1_53_32609230_R	15	108	Y	0.514484	0.0706664	3.32701e-13
DRB1	AA_DRB1_96_32549611_QH	16	112	L	0.487374	0.0669554	3.36086e-13
DRB1	AA_DRB1_96_32549611_YE	16	112	L	-0.487374	0.0669554	3.36086e-13
DQB1	AA_DQB1_.5_32634301_L	14	113	E	-0.496795	0.0682558	3.3776e-13
DQB1	AA_DQB1_.5_32634301_PS	14	113	E	0.496795	0.0682558	3.3776e-13
DQB1	AA_DQB1_70_32632648_G	15	111	T	-0.463605	0.0636965	3.3794e-13
DRB1	AA_DRB1_11_32552136_VD	12	109	Q	0.529154	0.0727044	3.38401e-13
DRB1	AA_DRB1_.1_32557433_A	12	109	K	-0.586228	0.0805531	3.39962e-13
DRB1	AA_DRB1_.1_32557433_S	12	109	K	0.586228	0.0805531	3.39962e-13
DRB1	AA_DRB1_71_32551956_A	12	109	K	0.586228	0.0805531	3.39962e-13
DRB1	AA_DRB1_37_32552058_NF	17	110	Y	0.434357	0.059691	3.41924e-13
DRB1	AA_DRB1_96_32549611_QH	13	108	T	-0.486432	0.0668476	3.42024e-13
DRB1	AA_DRB1_96_32549611_YE	13	108	T	0.486432	0.0668476	3.42024e-13
DRB1	AA_DRB1_13_32552130_HSF	13	108	H	-0.452586	0.0622243	3.50392e-13
DRB1	AA_DRB1_67_32551968_I	14	107	R	0.427609	0.0587906	3.50464e-13
DRB1	AA_DRB1_37_32552058_YL	12	109	Q	0.472907	0.0650232	3.51858e-13
DRB1	AA_DRB1_30_32552079_LH	16	111	T	0.646197	0.0888695	3.5603e-13
DQB1	AA_DQB1_55_32632693_R	15	110	H	-0.448104	0.061666	3.68558e-13
DRB1	AA_DRB1_37_32552058_YL	14	110	R	-0.437601	0.0602244	3.69803e-13
DQB1	AA_DQB1_57_32632687_AV	15	109	Y	0.440858	0.0606762	3.70977e-13
DRB1	AA_DRB1_37_32552058_SF	18	110	Y	-0.500793	0.0689355	3.73999e-13
B	AA_B_156_31324024_R	12	113	P	0.565473	0.0778395	3.74145e-13
DRB1	AA_DRB1_11_32552136_VPD	15	111	Y	-0.43204	0.0594733	3.74568e-13
DRB1	AA_DRB1_96_32549611_Q	13	114	G	0.537501	0.0740129	3.80662e-13
DRB1	AA_DRB1_13_32552130_HSF	14	112	L	-0.460077	0.063354	3.81405e-13
DRB1	AA_DRB1_11_32552136_L	15	111	K	-0.7137	0.0982863	3.83004e-13
DRB1	AA_DRB1_30_32552079_C	15	111	K	-0.7137	0.0982863	3.83004e-13
DRB1	AA_DRB1_96_32549611_E	15	111	K	-0.7137	0.0982863	3.83004e-13
DRB1	AA_DRB1_37_32552058_SN	16	109	L	0.414733	0.0571273	3.87664e-13
DQB1	AA_DQB1_66_32632660	15	109	E	-0.479321	0.0660256	3.8818e-13
DQB1	AA_DQB1_67_32632657	15	109	E	-0.479321	0.0660256	3.8818e-13
DRB1	AA_DRB1_73_32551950	13	110	G	-0.531043	0.0731525	3.88847e-13
DRB1	AA_DRB1_74_32551947_RQ	13	110	G	-0.531043	0.0731525	3.88847e-13
B	AA_B_177_31323961_D	14	109	G	-0.427371	0.0588854	3.93835e-13
B	AA_B_180_31323952_E	14	109	G	-0.427371	0.0588854	3.93835e-13
DRB1	AA_DRB1_67_32551968_L	17	111	Y	0.404929	0.0558011	3.96816e-13
DRB1	AA_DRB1_13_32552130_HSF	16	111.1	I	-0.459767	0.0633607	3.97678e-13
DRB1	AA_DRB1_26_32552091_Y	14	112	H	0.586076	0.0807734	3.99289e-13
DQB1	AA_DQB1_57_32632687_D	15	108	A	0.437185	0.0602585	4.01195e-13
DRB1	AA_DRB1_11_32552136_VLD	13	109	R	-0.454926	0.062708	4.02617e-13
DRB1	AA_DRB1_13_32552130_HF	13	109	R	-0.454926	0.062708	4.02617e-13
DRB1	AA_DRB1_11_32552136_VPL	15	111	Y	-0.42514	0.0586056	4.0385e-13
DRB1	AA_DRB1_96_32549611_H	15	111	Y	0.42514	0.0586056	4.0385e-13
DRB1	AA_DRB1_71_32551956_K	15	113	E	0.509262	0.0702031	4.04246e-13
DRB1	AA_DRB1_67_32551968_L	16	113	E	0.404119	0.0557164	4.07203e-13
DRB1	AA_DRB1_37_32552058_YN	18	110	Y	0.490953	0.0676888	4.07369e-13
DRB1	AA_DRB1_30_32552079_LH	15	113	H	-0.639032	0.0881098	4.08604e-13
DRB1	AA_DRB1_32_32552073	13	108	L	0.437138	0.0602728	4.08702e-13
DQB1	AA_DQB1_37_32632747_Y	14	108	T	0.51655	0.0712276	4.10325e-13
DRB1	AA_DRB1_.24_32557502_F	13	110	K	-0.657187	0.0906213	4.10617e-13
DRB1	AA_DRB1_13_32552130_H	13	110	K	-0.657187	0.0906213	4.10617e-13
DRB1	AA_DRB1_180_32549359_L	13	110	K	-0.657187	0.0906213	4.10617e-13
DRB1	AA_DRB1_33_32552070	13	110	K	-0.657187	0.0906213	4.10617e-13
DRB1	AA_DRB1_96_32549611_Y	13	110	K	-0.657187	0.0906213	4.10617e-13
DRB1	AA_DRB1_.24_32557502_L	13	110	K	0.657187	0.0906213	4.10617e-13
DRB1	AA_DRB1_180_32549359_V	13	110	K	0.657187	0.0906213	4.10617e-13
C	AA_C_99_31239101_YF	17	111	Y	0.515955	0.0711488	4.11357e-13
DRB1	AA_DRB1_74_32551947_RL	15	110	P	0.544938	0.0751522	4.13314e-13
C	AA_C_99_31239101_S	15	111	Y	-0.557069	0.0768258	4.13505e-13
DRB1	AA_DRB1_13_32552130_SF	14	112	V	-0.429706	0.0592712	4.17274e-13
DRB1	AA_DRB1_11_32552136_VL	16	112	L	-0.475939	0.065651	4.18236e-13
DRB1	AA_DRB1_73_32551950	15	109	Y	0.529808	0.0730821	4.18368e-13
DRB1	AA_DRB1_74_32551947_RQ	15	109	Y	0.529808	0.0730821	4.18368e-13
DQB1	AA_DQB1_37_32632747_Y	15	110	P	-0.521101	0.0718869	4.20186e-13
DRB1	AA_DRB1_13_32552130_HSF	13	114	K	-0.454937	0.062765	4.22145e-13
DRB1	AA_DRB1_58_32551995	16	109	W	-0.759056	0.104741	4.26141e-13
DRB1	AA_DRB1_30_32552079_CR	13	113	E	0.705003	0.0972883	4.27575e-13
DQB1	AA_DQB1_26_32632780_L	15	112	K	0.435014	0.0600386	4.3065e-13
DRB1	AA_DRB1_11_32552136_PD	17	110	W	-0.530986	0.0732857	4.31077e-13
DQA1	AA_DQA1_47_32609212_QR	15	111	Y	-0.497548	0.068678	4.33568e-13
DQA1	AA_DQA1_76_32609299_L	15	111	Y	0.497548	0.068678	4.33568e-13
DRB1	AA_DRB1_11_32552136_PG	15	112	P	0.495192	0.0683545	4.34146e-13
DRB1	AA_DRB1_13_32552130_RY	15	112	P	0.495192	0.0683545	4.34146e-13
DQB1	AA_DQB1_.10_32634316_A	13	108	G	0.523513	0.0722682	4.3558e-13
DQB1	AA_DQB1_.10_32634316_S	13	108	G	-0.523513	0.0722682	4.3558e-13
DQB1	AA_DQB1_28_32632774	13	108	G	-0.523513	0.0722682	4.3558e-13
DQB1	AA_DQB1_30_32632768_S	13	108	G	-0.523513	0.0722682	4.3558e-13
DQB1	AA_DQB1_37_32632747_I	13	108	G	-0.523513	0.0722682	4.3558e-13
DQB1	AA_DQB1_46_32632720	13	108	G	-0.523513	0.0722682	4.3558e-13
DQB1	AA_DQB1_47_32632717	13	108	G	-0.523513	0.0722682	4.3558e-13
DQB1	AA_DQB1_52_32632702	13	108	G	-0.523513	0.0722682	4.3558e-13
DQB1	AA_DQB1_55_32632693_L	13	108	G	-0.523513	0.0722682	4.3558e-13
DQB1	AA_DQB1_71_32632645_K	13	108	G	-0.523513	0.0722682	4.3558e-13
DQB1	AA_DQB1_74_32632636_A	13	108	G	-0.523513	0.0722682	4.3558e-13
DRB1	AA_DRB1_32_32552073	14	113	E	0.438345	0.0605289	4.42426e-13
DRB1	AA_DRB1_37_32552058_SL	17	111.1	Y	-0.480124	0.0663055	4.45099e-13
B	AA_B_69_31324530_T	17	110	Y	0.444686	0.0614144	4.4622e-13
B	AA_B_70_31324527_N	17	110	Y	0.444686	0.0614144	4.4622e-13
DRB1	AA_DRB1_37_32552058_NF	15	110	Y	0.432543	0.0597402	4.47386e-13
DRB1	AA_DRB1_32_32552073	14	108	L	0.437078	0.0603686	4.48185e-13
DRB1	AA_DRB1_96_32549611_YH	16	110	R	-0.470468	0.0649809	4.4834e-13
DRB1	AA_DRB1_96_32549611_QE	16	110	R	0.470468	0.0649809	4.4834e-13
DRB1	AA_DRB1_.1_32557433_S	17	109	L	0.588157	0.0812467	4.51503e-13
DRB1	AA_DRB1_71_32551956_A	17	109	L	0.588157	0.0812467	4.51503e-13
DRB1	AA_DRB1_.1_32557433_A	17	109	L	-0.588157	0.0812467	4.51503e-13
DQB1	AA_DQB1_74_32632636_S	16	112	E	0.549215	0.0758703	4.52421e-13
DQB1	AA_DQB1_71_32632645_TK	16	112	E	-0.549215	0.0758703	4.52421e-13
DRB1	AA_DRB1_70_32551959_D	15	111	V	0.407504	0.0562982	4.54295e-13
DRB1	AA_DRB1_70_32551959_D	15	112	W	-0.408831	0.0564907	4.5825e-13
DRB1	AA_DRB1_13_32552130_YG	16	110	R	-0.527172	0.0728433	4.58464e-13
DRB1	AA_DRB1_11_32552136_P	12	109	K	0.551397	0.0762001	4.61515e-13
DRB1	AA_DRB1_133_32549500_L	12	109	K	0.551397	0.0762001	4.61515e-13
DRB1	AA_DRB1_13_32552130_R	12	109	K	0.551397	0.0762001	4.61515e-13
DRB1	AA_DRB1_142_32549473_M	12	109	K	0.551397	0.0762001	4.61515e-13
DRB1	AA_DRB1_133_32549500_R	12	109	K	-0.551397	0.0762001	4.61515e-13
DRB1	AA_DRB1_142_32549473_V	12	109	K	-0.551397	0.0762001	4.61515e-13
DQA1	AA_DQA1_175_32610009_E	15	107	R	0.500333	0.0691448	4.62059e-13
DRB1	AA_DRB1_13_32552130_SY	13	108	T	-0.415751	0.0574627	4.65002e-13
DQB1	AA_DQB1_30_32632768_Y	14	108	L	-0.441802	0.0610723	4.68696e-13
DRB1	AA_DRB1_.17_32557481_A	13	110	G	-0.494085	0.0683098	4.72417e-13
DRB1	AA_DRB1_.17_32557481_T	13	110	G	0.494085	0.0683098	4.72417e-13
DRB1	AA_DRB1_11_32552136_PL	13	110	G	0.494085	0.0683098	4.72417e-13
DRB1	AA_DRB1_37_32552058_S	13	110	G	0.494085	0.0683098	4.72417e-13
DRB1	AA_DRB1_11_32552136_VLD	13	110	K	-0.45419	0.0627967	4.73463e-13
DRB1	AA_DRB1_13_32552130_HF	13	110	K	-0.45419	0.0627967	4.73463e-13
DRB1	AA_DRB1_37_32552058_F	15	111	D	-0.589035	0.0814408	4.73553e-13
DRB1	AA_DRB1_57_32551998_DA	16	111	T	-0.548129	0.0757948	4.76813e-13
DRB1	AA_DRB1_71_32551956_KA	17	110	Y	-0.41622	0.0575617	4.79948e-13
DQB1	AA_DQB1_37_32632747_Y	15	109	S	0.498311	0.0689151	4.80163e-13
DRB1	AA_DRB1_30_32552079_CR	16	111.1	K	-0.710732	0.0983025	4.8284e-13
DRB1	AA_DRB1_58_32551995	14	109	W	-0.749902	0.103722	4.8337e-13
DRB1	AA_DRB1_71_32551956_K	14	109	G	-0.495211	0.0684968	4.84051e-13
DRB1	AA_DRB1_37_32552058_FL	16	111	T	0.562308	0.0777803	4.84997e-13
DQB1	AA_DQB1_9_32632831_F	13	110	E	-0.502496	0.0695084	4.85544e-13
DRB1	AA_DRB1_37_32552058_SL	14	109	Q	-0.458571	0.0634334	4.85972e-13
DRB1	AA_DRB1_67_32551968_I	14	113	Q	-0.42927	0.0594002	4.94691e-13
DRB1	AA_DRB1_13_32552130_HY	16	108	Y	0.469579	0.064987	4.98409e-13
DRB1	AA_DRB1_71_32551956_KR	15	112	E	0.454416	0.062893	5.00243e-13
DQB1	AA_DQB1_9_32632831_Y	18	112	N	-0.536783	0.0742963	5.01479e-13
DRB1	AA_DRB1_71_32551956_K	15	110	Y	0.504623	0.0698489	5.02992e-13
DRB1	AA_DRB1_67_32551968_I	15	109	M	-0.417454	0.0577837	5.03193e-13
DRB1	AA_DRB1_13_32552130_SF	16	111	Y	0.427084	0.0591186	5.04091e-13
DRB1	AA_DRB1_67_32551968_L	17	111.1	K	-0.404711	0.0560303	5.08284e-13
B	AA_B_156_31324024_R	16	111.1	Y	-0.559466	0.0774704	5.13499e-13
DRB1	AA_DRB1_11_32552136_VLD	13	114	L	-0.453234	0.0627604	5.13592e-13
DRB1	AA_DRB1_13_32552130_HF	13	114	L	-0.453234	0.0627604	5.13592e-13
DRB1	AA_DRB1_67_32551968_L	14	112	L	-0.405572	0.0561626	5.14564e-13
DRB1	AA_DRB1_37_32552058_YS	17	110	Y	-0.423304	0.0586217	5.16264e-13
DRB1	AA_DRB1_32_32552073	13	110	G	-0.437865	0.0606469	5.2022e-13
DRB1	AA_DRB1_70_32551959_R	13	114	D	0.856113	0.118585	5.22114e-13
DQB1	AA_DQB1_37_32632747_Y	13	108	T	0.51545	0.0713997	5.22849e-13
DQB1	AA_DQB1_.5_32634301_PS	14	109	K	-0.491045	0.0680211	5.2366e-13
DQB1	AA_DQB1_.5_32634301_L	14	109	K	0.491045	0.0680211	5.2366e-13
DRB1	AA_DRB1_30_32552079_CH	15	112	E	0.65079	0.0901506	5.23992e-13
DRB1	AA_DRB1_11_32552136_VSL	15	113	W	0.493502	0.0683692	5.26819e-13
B	AA_B_67_31324536_Y	12	113	P	0.541837	0.0750697	5.28424e-13
B	AA_B_70_31324527_Q	12	113	P	0.541837	0.0750697	5.28424e-13
DRB1	AA_DRB1_74_32551947_AQ	15	110	W	-0.469861	0.0651009	5.29786e-13
B	AA_B_67_31324536_YM	16	111.1	Y	-0.4902	0.0679334	5.35831e-13
DRB1	AA_DRB1_30_32552079_YG	13	113	G	0.576533	0.0798982	5.36019e-13
DQB1	AA_DQB1_70_32632648_G	18	111	Y	-0.471062	0.0652862	5.38001e-13
DRB1	AA_DRB1_13_32552130_HFG	14	110	G	-0.430394	0.0596508	5.38442e-13
DQA1	AA_DQA1_69_32609278_T	16	111	R	-1.02464	0.14202	5.40235e-13
DQA1	AA_DQA1_207_32610461	17	111.1	Y	-0.566552	0.0785334	5.42709e-13
DQA1	AA_DQA1_40_32609191	16	110	P	0.545019	0.0755489	5.42857e-13
DQA1	AA_DQA1_47_32609212_C	16	110	P	0.545019	0.0755489	5.42857e-13
DQA1	AA_DQA1_50_32609221_V	16	110	P	0.545019	0.0755489	5.42857e-13
DQA1	AA_DQA1_51_32609224	16	110	P	0.545019	0.0755489	5.42857e-13
DQA1	AA_DQA1_53_32609230_Q	16	110	P	0.545019	0.0755489	5.42857e-13
DRB1	AA_DRB1_.17_32557481_A	17	111.1	Y	0.493218	0.0683707	5.43795e-13
DRB1	AA_DRB1_.17_32557481_T	17	111.1	Y	-0.493218	0.0683707	5.43795e-13
DRB1	AA_DRB1_11_32552136_PL	17	111.1	Y	-0.493218	0.0683707	5.43795e-13
DRB1	AA_DRB1_37_32552058_S	17	111.1	Y	-0.493218	0.0683707	5.43795e-13
DRB1	AA_DRB1_47_32552028	14	110	Y	-0.411514	0.0570467	5.44826e-13
DRB1	AA_DRB1_11_32552136_VS	14	113	E	0.502777	0.0697003	5.45676e-13
DRB1	AA_DRB1_140_32549479_T	14	113	E	0.502777	0.0697003	5.45676e-13
DRB1	AA_DRB1_9_32552142_E	14	113	E	0.502777	0.0697003	5.45676e-13
DRB1	AA_DRB1_140_32549479_A	14	113	E	-0.502777	0.0697003	5.45676e-13
DRB1	AA_DRB1_.24_32557502_F	14	110	G	-0.650112	0.090134	5.48423e-13
DRB1	AA_DRB1_13_32552130_H	14	110	G	-0.650112	0.090134	5.48423e-13
DRB1	AA_DRB1_180_32549359_L	14	110	G	-0.650112	0.090134	5.48423e-13
DRB1	AA_DRB1_33_32552070	14	110	G	-0.650112	0.090134	5.48423e-13
DRB1	AA_DRB1_96_32549611_Y	14	110	G	-0.650112	0.090134	5.48423e-13
DRB1	AA_DRB1_.24_32557502_L	14	110	G	0.650112	0.090134	5.48423e-13
DRB1	AA_DRB1_180_32549359_V	14	110	G	0.650112	0.090134	5.48423e-13
DRB1	AA_DRB1_71_32551956_KA	17	110	P	0.419077	0.0581052	5.49802e-13
DRB1	AA_DRB1_37_32552058_NL	16	111.1	V	-0.456815	0.0633446	5.53017e-13
DRB1	AA_DRB1_13_32552130_RS	13	110	P	0.41072	0.0569636	5.58603e-13
B	AA_B_.21_31324925_T	14	109	G	0.402681	0.0558563	5.62652e-13
B	AA_B_.23_31324931_R	14	109	G	0.402681	0.0558563	5.62652e-13
DQB1	AA_DQB1_38_32632744	14	112	V	-0.482378	0.0669146	5.64237e-13
DRB1	AA_DRB1_71_32551956_KR	15	113	E	0.457715	0.0634935	5.64277e-13
DQB1	AA_DQB1_57_32632687_AS	15	111	Y	0.426763	0.0592003	5.64479e-13
DQB1	AA_DQB1_71_32632645_TD	12	113	R	-0.464711	0.064472	5.68009e-13
DQB1	AA_DQB1_77_32632627	12	113	R	0.464711	0.064472	5.68009e-13
DRB1	AA_DRB1_86_32551911	14	112	F	0.396563	0.0550195	5.69176e-13
DRB1	AA_DRB1_13_32552130_HSF	12	113	I	-0.456214	0.0632981	5.70333e-13
DQB1	AA_DQB1_70_32632648_G	16	111.1	Y	-0.466184	0.0646903	5.74527e-13
DRB1	AA_DRB1_11_32552136_G	16	112	T	0.729055	0.101168	5.74609e-13
DRB1	AA_DRB1_13_32552130_Y	16	112	T	0.729055	0.101168	5.74609e-13
DRB1	AA_DRB1_14_32552127	16	112	T	0.729055	0.101168	5.74609e-13
DRB1	AA_DRB1_25_32552094	16	112	T	0.729055	0.101168	5.74609e-13
DRB1	AA_DRB1_30_32552079_L	16	112	T	0.729055	0.101168	5.74609e-13
DRB1	AA_DRB1_74_32551947_Q	16	112	T	0.729055	0.101168	5.74609e-13
DRB1	AA_DRB1_37_32552058_F	15	112	F	-0.605196	0.0839843	5.75937e-13
DRB1	AA_DRB1_30_32552079_GR	15	112	E	1.16699	0.16196	5.78595e-13
DQA1	AA_DQA1_207_32610461	14	112	E	-0.561578	0.0779492	5.82944e-13
DRB1	AA_DRB1_13_32552130_F	14	112	P	-0.632631	0.0878284	5.88857e-13
DRB1	AA_DRB1_30_32552079_YLH	14	112	P	0.632631	0.0878284	5.88857e-13
DRB1	AA_DRB1_31_32552076_F	14	112	P	0.632631	0.0878284	5.88857e-13
DRB1	AA_DRB1_.1_32557433_S	16	109	K	0.578126	0.0802616	5.88911e-13
DRB1	AA_DRB1_71_32551956_A	16	109	K	0.578126	0.0802616	5.88911e-13
DRB1	AA_DRB1_.1_32557433_A	16	109	K	-0.578126	0.0802616	5.88911e-13
DQA1	AA_DQA1_69_32609278_T	18	111	R	-1.05921	0.147052	5.89071e-13
DRB1	AA_DRB1_30_32552079_GR	17	111.1	E	1.17801	0.163549	5.9008e-13
DQB1	AA_DQB1_37_32632747_Y	16	111	H	-0.513294	0.0712696	5.9274e-13
DQB1	AA_DQB1_87_32632597_F	16	111.1	K	0.518974	0.0720705	5.98056e-13
DQB1	AA_DQB1_87_32632597_LY	16	111.1	K	-0.518974	0.0720705	5.98056e-13
DRB1	AA_DRB1_37_32552058_NF	16	110	Y	0.427482	0.0593714	6.01571e-13
DQB1	AA_DQB1_57_32632687_D	15	109	Y	-0.432282	0.0600385	6.01809e-13
DRB1	AA_DRB1_70_32551959_Q	15	112	W	0.402847	0.0559532	6.03388e-13
DQA1	AA_DQA1_47_32609212_QC	15	110	H	0.541786	0.0752647	6.09213e-13
DQA1	AA_DQA1_52_32609227_R	15	110	H	0.541786	0.0752647	6.09213e-13
DQA1	AA_DQA1_215_32610485	14	110	Y	0.522051	0.0725331	6.13622e-13
DQA1	AA_DQA1_47_32609212_QK	14	110	Y	0.522051	0.0725331	6.13622e-13
DQA1	AA_DQA1_50_32609221_L	14	110	Y	0.522051	0.0725331	6.13622e-13
DQA1	AA_DQA1_53_32609230_R	14	110	Y	0.522051	0.0725331	6.13622e-13
DRB1	AA_DRB1_71_32551956_KR	16	112	D	0.451508	0.0627393	6.17485e-13
B	AA_B_156_31324024_DL	17	110	Y	0.488233	0.0678459	6.19095e-13
DRB1	AA_DRB1_37_32552058_SF	13	113	E	-0.491606	0.0683203	6.21834e-13
DRB1	AA_DRB1_67_32551968_F	14	109	W	-0.587743	0.0816834	6.22922e-13
DRB1	AA_DRB1_13_32552130_HY	15	111	T	0.470905	0.0654519	6.26075e-13
DRB1	AA_DRB1_71_32551956_KA	16	112	W	0.414713	0.057644	6.27445e-13
DQB1	AA_DQB1_86_32632600_A	16	110	R	0.437762	0.0608571	6.32562e-13
DQB1	AA_DQB1_86_32632600_EG	16	110	R	-0.437762	0.0608571	6.32562e-13
B	AA_B_156_31324024_DR	15	112	F	0.423151	0.0588319	6.35937e-13
DRB1	AA_DRB1_11_32552136_PD	17	111.1	V	0.529125	0.0735677	6.36864e-13
DRB1	AA_DRB1_11_32552136_VSD	18	110	Y	0.51461	0.0715529	6.38341e-13
DRB1	AA_DRB1_9_32552142_W	18	110	Y	-0.51461	0.0715529	6.38341e-13
DRB1	AA_DRB1_26_32552091_Y	14	109	Y	0.585105	0.0813578	6.39627e-13
DQB1	AA_DQB1_55_32632693_R	17	111	Y	-0.447552	0.0622349	6.4159e-13
DRB1	AA_DRB1_37_32552058_YS	13	107	G	0.421	0.0585488	6.4518e-13
DRB1	AA_DRB1_11_32552136_LD	15	112	D	0.634777	0.0882873	6.48386e-13
DRB1	AA_DRB1_30_32552079_CG	15	112	D	0.634777	0.0882873	6.48386e-13
DRB1	AA_DRB1_31_32552076_I	15	112	D	0.634777	0.0882873	6.48386e-13
DRB1	AA_DRB1_74_32551947_R	14	107	S	0.604021	0.0840182	6.51879e-13
DRB1	AA_DRB1_77_32551938	14	107	S	0.604021	0.0840182	6.51879e-13
DRB1	AA_DRB1_11_32552136_VSL	13	110	E	0.452216	0.0629032	6.52303e-13
DRB1	AA_DRB1_13_32552130_HSF	13	113	V	-0.454329	0.0631985	6.53057e-13
DRB1	AA_DRB1_71_32551956_K	15	111	K	-0.499943	0.0695684	6.65423e-13
DQB1	AA_DQB1_87_32632597_F	14	108	W	-0.515906	0.0717978	6.69464e-13
DQB1	AA_DQB1_87_32632597_LY	14	108	W	0.515906	0.0717978	6.69464e-13
DQB1	AA_DQB1_38_32632744	17	110	Y	0.478129	0.0665416	6.70035e-13
B	AA_B_67_31324536_Y	13	109	K	0.544386	0.0757627	6.70061e-13
B	AA_B_70_31324527_Q	13	109	K	0.544386	0.0757627	6.70061e-13
DRB1	AA_DRB1_13_32552130_S	13	109	D	0.437849	0.060937	6.70699e-13
DQB1	AA_DQB1_38_32632744	15	110	P	0.480574	0.0668845	6.71455e-13
DRB1	AA_DRB1_11_32552136_SL	14	113	R	-0.411475	0.0572754	6.76255e-13
DRB1	AA_DRB1_26_32552091_Y	14	110	W	0.590054	0.0821338	6.76713e-13
DQB1	AA_DQB1_70_32632648_G	16	110	R	0.437979	0.0609662	6.77156e-13
DRB1	AA_DRB1_.1_32557433_S	13	113	E	-0.577023	0.0803322	6.82177e-13
DRB1	AA_DRB1_71_32551956_A	13	113	E	-0.577023	0.0803322	6.82177e-13
DRB1	AA_DRB1_.1_32557433_A	13	113	E	0.577023	0.0803322	6.82177e-13
DRB1	AA_DRB1_11_32552136_VL	14	110	K	-0.471543	0.0656548	6.86188e-13
DRB1	AA_DRB1_37_32552058_SN	14	112	F	0.41138	0.0572846	6.90337e-13
DRB1	AA_DRB1_96_32549611_Q	18	112	N	0.533555	0.0743081	6.9552e-13
DRB1	AA_DRB1_37_32552058_YN	13	113	E	0.482072	0.0671457	6.99713e-13
DQB1	AA_DQB1_26_32632780_G	17	111	R	-0.529838	0.0738	7.00316e-13
DQA1	AA_DQA1_34_32609173	16	110	Y	0.45781	0.0637678	7.00532e-13
DRB1	AA_DRB1_13_32552130_YG	13	113	D	-0.548903	0.0764672	7.05934e-13
DRB1	AA_DRB1_13_32552130_HFG	16	111	K	-0.430175	0.0599342	7.10195e-13
DRB1	AA_DRB1_71_32551956_KE	14	108	L	0.427277	0.0595306	7.10306e-13
DQA1	AA_DQA1_69_32609278_L	17	111	Y	0.478881	0.0667212	7.10832e-13
DQA1	AA_DQA1_.16_32605257	17	111	Y	-0.478881	0.0667212	7.10832e-13
DRB1	AA_DRB1_11_32552136_VL	16	112	D	0.468492	0.0652877	7.18781e-13
DRB1	AA_DRB1_30_32552079_YCR	15	111	D	0.589803	0.0822031	7.23323e-13
DRB1	AA_DRB1_11_32552136_VD	13	114	D	0.556614	0.0775782	7.23777e-13
DRB1	AA_DRB1_30_32552079_CR	14	108	I	0.698825	0.0974018	7.24873e-13
DRB1	AA_DRB1_13_32552130_YG	14	113	D	-0.558081	0.0777913	7.27981e-13
B	AA_B_9_31324710_D	14	113	D	0.629519	0.0877506	7.28595e-13
DQA1	AA_DQA1_76_32609299_L	18	111	Y	0.499453	0.0696373	7.37943e-13
DQA1	AA_DQA1_47_32609212_QR	18	111	Y	-0.499453	0.0696373	7.37943e-13
DRB1	AA_DRB1_13_32552130_YG	13	110	R	-0.503813	0.0702501	7.40713e-13
DRB1	AA_DRB1_13_32552130_HRF	15	110	Y	-0.412514	0.0575268	7.45553e-13
DRB1	AA_DRB1_11_32552136_SG	15	110	Y	0.412514	0.0575268	7.45553e-13
DRB1	AA_DRB1_30_32552079_YCR	16	111	T	-0.603892	0.0842339	7.54223e-13
DRB1	AA_DRB1_96_32549611_YE	13	113	E	0.479312	0.0668572	7.54365e-13
DRB1	AA_DRB1_96_32549611_QH	13	113	E	-0.479312	0.0668572	7.54365e-13
DQB1	AA_DQB1_77_32632627	14	107	K	-0.478466	0.0667496	7.60636e-13
DQB1	AA_DQB1_71_32632645_TD	14	107	K	0.478466	0.0667496	7.60636e-13
B	AA_B_70_31324527_NK	16	110	Y	0.479954	0.0669603	7.62471e-13
DRB1	AA_DRB1_96_32549611_Q	13	109	L	0.53623	0.0748135	7.63474e-13
DRB1	AA_DRB1_32_32552073	14	107	S	0.437212	0.0609988	7.63566e-13
DRB1	AA_DRB1_67_32551968_L	15	109	F	0.403908	0.0563585	7.67891e-13
DRB1	AA_DRB1_.1_32557433_S	13	108	W	-0.579394	0.0808522	7.71713e-13
DRB1	AA_DRB1_71_32551956_A	13	108	W	-0.579394	0.0808522	7.71713e-13
DRB1	AA_DRB1_.1_32557433_A	13	108	W	0.579394	0.0808522	7.71713e-13
DRB1	AA_DRB1_74_32551947_AL	13	110	G	0.453989	0.0633561	7.74003e-13
DQB1	AA_DQB1_9_32632831_Y	13	113	L	-0.53443	0.0745838	7.75031e-13
DRB1	AA_DRB1_13_32552130_RS	14	109	K	0.409716	0.0571816	7.76889e-13
DRB1	AA_DRB1_67_32551968_I	13	115	T	-0.424057	0.0591841	7.77599e-13
DRB1	AA_DRB1_37_32552058_SL	14	110	T	-0.462299	0.064529	7.82392e-13
DQB1	AA_DQB1_57_32632687_D	12	113	V	0.43285	0.0604221	7.84818e-13
DRB1	AA_DRB1_37_32552058_YS	13	110	G	0.420378	0.0586875	7.89326e-13
DQA1	AA_DQA1_175_32610009_E	15	108	Y	0.492834	0.0688101	7.93673e-13
DRB1	AA_DRB1_57_32551998_DS	16	111	T	-0.532663	0.074388	8.03236e-13
DRB1	AA_DRB1_60_32551989_Y	16	111	T	-0.532663	0.074388	8.03236e-13
B	AA_B_24_31324665_T	12	108	I	0.445853	0.0622683	8.05611e-13
B	AA_B_67_31324536_Y	15	112	E	-0.533848	0.0745782	8.17254e-13
B	AA_B_70_31324527_Q	15	112	E	-0.533848	0.0745782	8.17254e-13
DQB1	AA_DQB1_.5_32634301_PS	15	112	E	0.487631	0.06813	8.22435e-13
DQB1	AA_DQB1_.5_32634301_L	15	112	E	-0.487631	0.06813	8.22435e-13
DQB1	AA_DQB1_71_32632645_TD	12	108	W	-0.479945	0.0670619	8.26133e-13
DQB1	AA_DQB1_77_32632627	12	108	W	0.479945	0.0670619	8.26133e-13
DRB1	AA_DRB1_.1_32557433_S	18	111.2	Y	-0.583036	0.0814674	8.26565e-13
DRB1	AA_DRB1_71_32551956_A	18	111.2	Y	-0.583036	0.0814674	8.26565e-13
DRB1	AA_DRB1_.1_32557433_A	18	111.2	Y	0.583036	0.0814674	8.26565e-13
DQB1	AA_DQB1_70_32632648_R	15	110	H	0.441516	0.0616947	8.27799e-13
DQB1	AA_DQB1_66_32632660	14	109	M	0.470856	0.0657963	8.29025e-13
DQB1	AA_DQB1_67_32632657	14	109	M	0.470856	0.0657963	8.29025e-13
DQA1	AA_DQA1_11_32609104	16	111.1	Y	-0.496045	0.0693176	8.29887e-13
DQA1	AA_DQA1_175_32610009_Q	16	111.1	Y	-0.496045	0.0693176	8.29887e-13
DQA1	AA_DQA1_18_32609125	16	111.1	Y	-0.496045	0.0693176	8.29887e-13
DQA1	AA_DQA1_218_32610494	16	111.1	Y	-0.496045	0.0693176	8.29887e-13
DQA1	AA_DQA1_45_32609206	16	111.1	Y	-0.496045	0.0693176	8.29887e-13
DQA1	AA_DQA1_47_32609212_R	16	111.1	Y	-0.496045	0.0693176	8.29887e-13
DQA1	AA_DQA1_48_32609215	16	111.1	Y	-0.496045	0.0693176	8.29887e-13
DQA1	AA_DQA1_50_32609221_E	16	111.1	Y	-0.496045	0.0693176	8.29887e-13
DQA1	AA_DQA1_52_32609227_S	16	111.1	Y	-0.496045	0.0693176	8.29887e-13
DQA1	AA_DQA1_53_32609230_K	16	111.1	Y	-0.496045	0.0693176	8.29887e-13
DQA1	AA_DQA1_55_32609236	16	111.1	Y	-0.496045	0.0693176	8.29887e-13
DQA1	AA_DQA1_56_32609239_G	16	111.1	Y	-0.496045	0.0693176	8.29887e-13
DQA1	AA_DQA1_61_32609254	16	111.1	Y	-0.496045	0.0693176	8.29887e-13
DQA1	AA_DQA1_64_32609263	16	111.1	Y	-0.496045	0.0693176	8.29887e-13
DQA1	AA_DQA1_66_32609269	16	111.1	Y	-0.496045	0.0693176	8.29887e-13
DQA1	AA_DQA1_69_32609278_A	16	111.1	Y	-0.496045	0.0693176	8.29887e-13
DQA1	AA_DQA1_76_32609299_M	16	111.1	Y	-0.496045	0.0693176	8.29887e-13
DQA1	AA_DQA1_80_32609311	16	111.1	Y	-0.496045	0.0693176	8.29887e-13
DRB1	AA_DRB1_71_32551956_KE	14	109	Y	0.426425	0.0595914	8.31788e-13
B	AA_B_41_31324614	12	108	I	0.476084	0.0665342	8.33841e-13
DQA1	AA_DQA1_129_32609871	17	111	Y	-0.522844	0.0730744	8.36969e-13
DRB1	AA_DRB1_70_32551959_Q	16	113	H	0.401066	0.0560601	8.41598e-13
DRB1	AA_DRB1_13_32552130_HSY	14	109	Q	0.420312	0.0587564	8.46144e-13
DQB1	AA_DQB1_.10_32634316_S	13	110	G	-0.52102	0.0728359	8.46905e-13
DQB1	AA_DQB1_28_32632774	13	110	G	-0.52102	0.0728359	8.46905e-13
DQB1	AA_DQB1_30_32632768_S	13	110	G	-0.52102	0.0728359	8.46905e-13
DQB1	AA_DQB1_37_32632747_I	13	110	G	-0.52102	0.0728359	8.46905e-13
DQB1	AA_DQB1_46_32632720	13	110	G	-0.52102	0.0728359	8.46905e-13
DQB1	AA_DQB1_47_32632717	13	110	G	-0.52102	0.0728359	8.46905e-13
DQB1	AA_DQB1_52_32632702	13	110	G	-0.52102	0.0728359	8.46905e-13
DQB1	AA_DQB1_55_32632693_L	13	110	G	-0.52102	0.0728359	8.46905e-13
DQB1	AA_DQB1_71_32632645_K	13	110	G	-0.52102	0.0728359	8.46905e-13
DQB1	AA_DQB1_74_32632636_A	13	110	G	-0.52102	0.0728359	8.46905e-13
DQB1	AA_DQB1_.10_32634316_A	13	110	G	0.52102	0.0728359	8.46905e-13
DRB1	AA_DRB1_11_32552136_SG	16	110	Y	0.408898	0.0571643	8.48787e-13
DRB1	AA_DRB1_13_32552130_HRF	16	110	Y	-0.408898	0.0571643	8.48787e-13
DRB1	AA_DRB1_58_32551995	12	114	G	0.740858	0.103573	8.48928e-13
DRB1	AA_DRB1_26_32552091_Y	14	107	R	-0.583956	0.0816405	8.50407e-13
DQB1	AA_DQB1_57_32632687_AV	13	113	H	0.432338	0.0604447	8.51334e-13
DQA1	AA_DQA1_187_32610401	16	109	S	0.705067	0.0985947	8.60445e-13
DQA1	AA_DQA1_26_32609149	16	109	S	0.705067	0.0985947	8.60445e-13
DQA1	AA_DQA1_47_32609212_Q	16	109	S	0.705067	0.0985947	8.60445e-13
DQA1	AA_DQA1_56_32609239_R	16	109	S	0.705067	0.0985947	8.60445e-13
DQA1	AA_DQA1_76_32609299_V	16	109	S	0.705067	0.0985947	8.60445e-13
B	AA_B_199_31323321_A	13	108	M	-0.578386	0.0808938	8.68123e-13
DRB1	AA_DRB1_74_32551947_RL	14	113	D	0.537133	0.0751314	8.72559e-13
DRB1	AA_DRB1_13_32552130_SF	13	108	G	-0.418743	0.0585843	8.82376e-13
C	AA_C_.9_31239802_G	14	112	F	0.427876	0.059864	8.83901e-13
C	AA_C_184_31238259_P	14	112	F	0.427876	0.059864	8.83901e-13
C	AA_C_194_31238229_L	14	112	F	0.427876	0.059864	8.83901e-13
C	AA_C_261_31238028_M	14	112	F	0.427876	0.059864	8.83901e-13
C	AA_C_273_31237992_S	14	112	F	0.427876	0.059864	8.83901e-13
C	AA_C_285_31237832_M	14	112	F	0.427876	0.059864	8.83901e-13
C	AA_C_295_31237802_V	14	112	F	0.427876	0.059864	8.83901e-13
C	AA_C_305_31237772_T	14	112	F	0.427876	0.059864	8.83901e-13
C	AA_C_307_31237766_M	14	112	F	0.427876	0.059864	8.83901e-13
C	AA_C_326_31237162_C	14	112	F	0.427876	0.059864	8.83901e-13
C	AA_C_339_31237123_T	14	112	F	0.427876	0.059864	8.83901e-13
C	AA_C_.9_31239802_A	14	112	F	-0.427876	0.059864	8.83901e-13
C	AA_C_184_31238259_HR	14	112	F	-0.427876	0.059864	8.83901e-13
C	AA_C_194_31238229_V	14	112	F	-0.427876	0.059864	8.83901e-13
C	AA_C_261_31238028_V	14	112	F	-0.427876	0.059864	8.83901e-13
C	AA_C_273_31237992_R	14	112	F	-0.427876	0.059864	8.83901e-13
C	AA_C_285_31237832_VL	14	112	F	-0.427876	0.059864	8.83901e-13
C	AA_C_295_31237802_A	14	112	F	-0.427876	0.059864	8.83901e-13
C	AA_C_305_31237772_A	14	112	F	-0.427876	0.059864	8.83901e-13
C	AA_C_307_31237766_V	14	112	F	-0.427876	0.059864	8.83901e-13
C	AA_C_326_31237162_S	14	112	F	-0.427876	0.059864	8.83901e-13
C	AA_C_339_31237123_A	14	112	F	-0.427876	0.059864	8.83901e-13
DQB1	AA_DQB1_71_32632645_TD	14	108	W	-0.479062	0.0670317	8.88233e-13
DQB1	AA_DQB1_77_32632627	14	108	W	0.479062	0.0670317	8.88233e-13
DRB1	AA_DRB1_96_32549611_QE	14	110	T	-0.481212	0.0673351	8.9005e-13
DRB1	AA_DRB1_96_32549611_YH	14	110	T	0.481212	0.0673351	8.9005e-13
DRB1	AA_DRB1_104_32549587_A	13	110	P	-0.457333	0.063994	8.90155e-13
DRB1	AA_DRB1_104_32549587_S	13	110	P	0.457333	0.063994	8.90155e-13
DRB1	AA_DRB1_98_32549605_E	13	110	P	-0.457333	0.063994	8.90155e-13
DRB1	AA_DRB1_98_32549605_K	13	110	P	0.457333	0.063994	8.90155e-13
DQB1	AA_DQB1_30_32632768_Y	16	111.1	Y	-0.437548	0.0612271	8.91475e-13
DRB1	AA_DRB1_11_32552136_VSL	17	110	W	0.49045	0.0686498	9.04952e-13
DRB1	AA_DRB1_13_32552130_HG	14	109	R	-0.550147	0.0770087	9.06802e-13
B	AA_B_177_31323961_E	14	109	G	0.419275	0.0586937	9.10251e-13
B	AA_B_180_31323952_Q	14	109	G	0.419275	0.0586937	9.10251e-13
DRB1	AA_DRB1_37_32552058_SL	15	113	H	0.467611	0.0654606	9.10458e-13
DRB1	AA_DRB1_74_32551947_R	13	110	W	0.600618	0.0840866	9.14178e-13
DRB1	AA_DRB1_77_32551938	13	110	W	0.600618	0.0840866	9.14178e-13
DRB1	AA_DRB1_11_32552136_VLG	13	110	P	-0.428119	0.05995	9.24797e-13
B	AA_B_9_31324710_D	15	110	W	0.61961	0.0867796	9.33002e-13
DQA1	AA_DQA1_175_32610009_E	12	109	Y	0.499994	0.0700293	9.34822e-13
DQB1	AA_DQB1_57_32632687_AV	15	108	A	-0.435206	0.0609617	9.40081e-13
DRB1	AA_DRB1_26_32552091_Y	16	112	E	0.585186	0.0819705	9.40242e-13
DRB1	AA_DRB1_37_32552058_N	16	111.1	V	-0.468006	0.0655599	9.42868e-13
B	AA_B_67_31324536_YM	17	111	Y	-0.486932	0.068215	9.45673e-13
DRB1	AA_DRB1_67_32551968_L	17	111.1	D	0.399416	0.0559586	9.49107e-13
DRB1	AA_DRB1_11_32552136_PD	14	112	E	-0.514569	0.0720932	9.50108e-13
DQB1	AA_DQB1_185_32629754_I	15	111	R	-0.531133	0.0744245	9.57158e-13
DQB1	AA_DQB1_185_32629754_T	15	111	R	0.531133	0.0744245	9.57158e-13
DRB1	AA_DRB1_13_32552130_F	13	113	E	0.629172	0.0881623	9.57273e-13
DRB1	AA_DRB1_30_32552079_YLH	13	113	E	-0.629172	0.0881623	9.57273e-13
DRB1	AA_DRB1_31_32552076_F	13	113	E	-0.629172	0.0881623	9.57273e-13
DQB1	AA_DQB1_71_32632645_TA	14	109	Y	-0.483925	0.0678104	9.57795e-13
DRB1	AA_DRB1_74_32551947_A	15	109	W	-0.436127	0.0611141	9.58967e-13
DQB1	AA_DQB1_.10_32634316_S	15	110	P	0.522078	0.0731604	9.60398e-13
DQB1	AA_DQB1_28_32632774	15	110	P	0.522078	0.0731604	9.60398e-13
DQB1	AA_DQB1_30_32632768_S	15	110	P	0.522078	0.0731604	9.60398e-13
DQB1	AA_DQB1_37_32632747_I	15	110	P	0.522078	0.0731604	9.60398e-13
DQB1	AA_DQB1_46_32632720	15	110	P	0.522078	0.0731604	9.60398e-13
DQB1	AA_DQB1_47_32632717	15	110	P	0.522078	0.0731604	9.60398e-13
DQB1	AA_DQB1_52_32632702	15	110	P	0.522078	0.0731604	9.60398e-13
DQB1	AA_DQB1_55_32632693_L	15	110	P	0.522078	0.0731604	9.60398e-13
DQB1	AA_DQB1_71_32632645_K	15	110	P	0.522078	0.0731604	9.60398e-13
DQB1	AA_DQB1_74_32632636_A	15	110	P	0.522078	0.0731604	9.60398e-13
DQB1	AA_DQB1_.10_32634316_A	15	110	P	-0.522078	0.0731604	9.60398e-13
DRB1	AA_DRB1_30_32552079_GR	13	114	D	1.17259	0.16434	9.67109e-13
DRB1	AA_DRB1_13_32552130_SY	17	110	Y	0.410956	0.057601	9.71163e-13
DRB1	AA_DRB1_11_32552136_VLD	16	112	K	-0.448362	0.062853	9.78429e-13
DRB1	AA_DRB1_13_32552130_HF	16	112	K	-0.448362	0.062853	9.78429e-13
DRB1	AA_DRB1_67_32551968_L	15	109	M	0.39122	0.0548426	9.78464e-13
DRB1	AA_DRB1_37_32552058_Y	14	109	T	-0.498178	0.0698445	9.84354e-13
DRB1	AA_DRB1_13_32552130_SY	13	107	S	0.412178	0.0577891	9.85981e-13
DRB1	AA_DRB1_26_32552091_Y	13	110	P	0.577173	0.0809323	9.92385e-13
DQB1	AA_DQB1_30_32632768_Y	14	109	G	0.429182	0.0601856	9.96566e-13
DRB1	AA_DRB1_74_32551947_R	14	109	Y	0.593901	0.083287	9.98013e-13
DRB1	AA_DRB1_77_32551938	14	109	Y	0.593901	0.083287	9.98013e-13
DRB1	AA_DRB1_13_32552130_F	15	111	D	0.613014	0.085973	1.00144e-12
DRB1	AA_DRB1_30_32552079_YLH	15	111	D	-0.613014	0.085973	1.00144e-12
DRB1	AA_DRB1_31_32552076_F	15	111	D	-0.613014	0.085973	1.00144e-12
DRB1	AA_DRB1_30_32552079_LR	15	113	K	0.689773	0.0967467	1.00606e-12
DQB1	AA_DQB1_77_32632627	15	112	E	0.474261	0.0665268	1.01195e-12
DQB1	AA_DQB1_71_32632645_TD	15	112	E	-0.474261	0.0665268	1.01195e-12
DQB1	AA_DQB1_185_32629754_I	14	109	R	-0.534486	0.0749832	1.01784e-12
DQB1	AA_DQB1_185_32629754_T	14	109	R	0.534486	0.0749832	1.01784e-12
DQB1	AA_DQB1_57_32632687_D	14	112	E	-0.423948	0.059477	1.0189e-12
DRB1	AA_DRB1_67_32551968_L	14	114	E	0.401659	0.0563541	1.02271e-12
DRB1	AA_DRB1_.1_32557433_A	14	110	G	-0.574373	0.0805877	1.02356e-12
DRB1	AA_DRB1_.1_32557433_S	14	110	G	0.574373	0.0805877	1.02356e-12
DRB1	AA_DRB1_71_32551956_A	14	110	G	0.574373	0.0805877	1.02356e-12
DRB1	AA_DRB1_30_32552079_CR	16	109	N	0.701352	0.0984074	1.02564e-12
DQA1	AA_DQA1_129_32609871	16	109	Q	-0.509485	0.0714936	1.03101e-12
DQB1	AA_DQB1_57_32632687_AV	15	109	W	0.433435	0.060831	1.03903e-12
DRB1	AA_DRB1_70_32551959_D	12	109	K	0.399633	0.0560903	1.04227e-12
DRB1	AA_DRB1_71_32551956_E	15	111	H	-0.57508	0.0807184	1.04437e-12
DRB1	AA_DRB1_11_32552136_VPG	15	110	Y	-0.416588	0.0584742	1.04613e-12
DRB1	AA_DRB1_13_32552130_HSF	16	111.1	E	0.450838	0.063296	1.05833e-12
DRB1	AA_DRB1_67_32551968_L	14	113	K	-0.399633	0.0561114	1.06268e-12
DRB1	AA_DRB1_74_32551947_RL	16	110	W	0.527534	0.0740726	1.06487e-12
DRB1	AA_DRB1_11_32552136_VSL	13	113	V	-0.489002	0.0686676	1.06924e-12
DQA1	AA_DQA1_207_32610461	14	112	D	-0.552776	0.077634	1.07706e-12
DQB1	AA_DQB1_57_32632687_A	15	109	H	0.435044	0.0611103	1.08722e-12
DRB1	AA_DRB1_71_32551956_K	14	112	F	0.501302	0.0704208	1.08977e-12
DRB1	AA_DRB1_74_32551947_R	15	108	T	-0.600549	0.0843675	1.09301e-12
DRB1	AA_DRB1_77_32551938	15	108	T	-0.600549	0.0843675	1.09301e-12
DRB1	AA_DRB1_26_32552091_Y	16	110	W	0.575113	0.0808023	1.09877e-12
DRB1	AA_DRB1_67_32551968_I	14	115	T	-0.422614	0.0593791	1.10131e-12
DRB1	AA_DRB1_4_32557421_R	14	113	D	0.682559	0.0959101	1.10582e-12
DRB1	AA_DRB1_11_32552136_GD	14	113	D	-0.682559	0.0959101	1.10582e-12
DRB1	AA_DRB1_30_32552079_LG	14	113	D	-0.682559	0.0959101	1.10582e-12
DRB1	AA_DRB1_4_32557421_Q	14	113	D	-0.682559	0.0959101	1.10582e-12
DRB1	AA_DRB1_78_32551935	14	113	D	-0.682559	0.0959101	1.10582e-12
DRB1	AA_DRB1_70_32551959_Q	15	112	F	0.396146	0.055666	1.10707e-12
DQB1	AA_DQB1_125_32629934_A	15	109	E	-0.447239	0.0628657	1.12571e-12
DQB1	AA_DQB1_220_32629140_H	15	109	E	-0.447239	0.0628657	1.12571e-12
DQB1	AA_DQB1_221_32629137_H	15	109	E	-0.447239	0.0628657	1.12571e-12
DQB1	AA_DQB1_84_32632606_Q	15	109	E	-0.447239	0.0628657	1.12571e-12
DQB1	AA_DQB1_85_32632603_L	15	109	E	-0.447239	0.0628657	1.12571e-12
DQB1	AA_DQB1_86_32632600_E	15	109	E	-0.447239	0.0628657	1.12571e-12
DQB1	AA_DQB1_87_32632597_L	15	109	E	-0.447239	0.0628657	1.12571e-12
DQB1	AA_DQB1_89_32632591_T	15	109	E	-0.447239	0.0628657	1.12571e-12
DQB1	AA_DQB1_90_32632588_T	15	109	E	-0.447239	0.0628657	1.12571e-12
DQB1	AA_DQB1_220_32629140_R	15	109	E	0.447239	0.0628657	1.12571e-12
DQB1	AA_DQB1_221_32629137_Q	15	109	E	0.447239	0.0628657	1.12571e-12
DQB1	AA_DQB1_53_32632699	15	109	E	0.447239	0.0628657	1.12571e-12
DQB1	AA_DQB1_84_32632606_E	15	109	E	0.447239	0.0628657	1.12571e-12
DQB1	AA_DQB1_85_32632603_V	15	109	E	0.447239	0.0628657	1.12571e-12
DQB1	AA_DQB1_89_32632591_G	15	109	E	0.447239	0.0628657	1.12571e-12
DQB1	AA_DQB1_90_32632588_I	15	109	E	0.447239	0.0628657	1.12571e-12
DQB1	AA_DQB1_.21_32634349_D	15	111	H	-0.448944	0.0631105	1.13036e-12
DQB1	AA_DQB1_.4_32634298_L	15	111	H	-0.448944	0.0631105	1.13036e-12
DQB1	AA_DQB1_.6_32634304_S	15	111	H	-0.448944	0.0631105	1.13036e-12
DQB1	AA_DQB1_203_32629191_V	15	111	H	-0.448944	0.0631105	1.13036e-12
DQB1	AA_DQB1_.21_32634349_G	15	111	H	0.448944	0.0631105	1.13036e-12
DQB1	AA_DQB1_.4_32634298_V	15	111	H	0.448944	0.0631105	1.13036e-12
DQB1	AA_DQB1_.5_32634301_P	15	111	H	0.448944	0.0631105	1.13036e-12
DQB1	AA_DQB1_.6_32634304_T	15	111	H	0.448944	0.0631105	1.13036e-12
DQB1	AA_DQB1_.6_32634304_TA	15	111	H	0.448944	0.0631105	1.13036e-12
DQB1	AA_DQB1_203_32629191_I	15	111	H	0.448944	0.0631105	1.13036e-12
DRB1	AA_DRB1_11_32552136_SL	16	113	R	-0.411304	0.0578283	1.13963e-12
DRB1	AA_DRB1_11_32552136_VSG	13	110	G	-0.4669	0.0656468	1.14126e-12
DRB1	AA_DRB1_30_32552079_YL	16	111.1	E	-0.582092	0.0818523	1.14789e-12
DRB1	AA_DRB1_67_32551968_F	13	108	F	-0.585145	0.0822878	1.15247e-12
DRB1	AA_DRB1_11_32552136_GD	16	112	H	-0.674356	0.0948393	1.15616e-12
DRB1	AA_DRB1_30_32552079_LG	16	112	H	-0.674356	0.0948393	1.15616e-12
DRB1	AA_DRB1_4_32557421_Q	16	112	H	-0.674356	0.0948393	1.15616e-12
DRB1	AA_DRB1_4_32557421_R	16	112	H	0.674356	0.0948393	1.15616e-12
DRB1	AA_DRB1_78_32551935	16	112	H	-0.674356	0.0948393	1.15616e-12
DQB1	AA_DQB1_77_32632627	13	110	G	-0.475155	0.0668243	1.15619e-12
DQB1	AA_DQB1_71_32632645_TD	13	110	G	0.475155	0.0668243	1.15619e-12
DRB1	AA_DRB1_11_32552136_VL	13	110	K	-0.470411	0.0661671	1.16517e-12
DRB1	AA_DRB1_74_32551947_R	15	111	F	0.598817	0.0842322	1.16784e-12
DRB1	AA_DRB1_77_32551938	15	111	F	0.598817	0.0842322	1.16784e-12
DQB1	AA_DQB1_125_32629934_G	12	113	R	-0.462859	0.0651101	1.16992e-12
DQB1	AA_DQB1_125_32629934_AS	12	113	R	0.462859	0.0651101	1.16992e-12
DRB1	AA_DRB1_26_32552091_F	15	107	S	-0.460591	0.0647991	1.1775e-12
DRB1	AA_DRB1_71_32551956_K	16	110	P	0.499248	0.0702511	1.18914e-12
DQB1	AA_DQB1_9_32632831_Y	12	113	I	-0.530717	0.0746848	1.19377e-12
DRB1	AA_DRB1_71_32551956_K	15	111	W	0.500537	0.0704431	1.19842e-12
DRB1	AA_DRB1_13_32552130_SY	16	111	Y	0.410557	0.0577836	1.2025e-12
DPB1	AA_DPB1_9_33048460_H	16	111	K	1.0553	0.148534	1.20556e-12
DRB1	AA_DRB1_11_32552136_SL	16	110	Y	0.408789	0.0575476	1.21651e-12
DQB1	AA_DQB1_38_32632744	12	109	K	-0.473345	0.066638	1.21872e-12
DRB1	AA_DRB1_67_32551968_L	14	109	N	0.398608	0.0561234	1.22649e-12
DRB1	AA_DRB1_11_32552136_PG	15	113	W	-0.492168	0.0693144	1.24298e-12
DRB1	AA_DRB1_13_32552130_RY	15	113	W	-0.492168	0.0693144	1.24298e-12
DRB1	AA_DRB1_13_32552130_SY	15	110	Y	0.409287	0.0576477	1.24947e-12
DQB1	AA_DQB1_87_32632597_LY	14	112	E	0.502716	0.0708256	1.26632e-12
DQB1	AA_DQB1_87_32632597_F	14	112	E	-0.502716	0.0708256	1.26632e-12
DRB1	AA_DRB1_71_32551956_KA	16	112	L	0.408756	0.0575934	1.2725e-12
DRB1	AA_DRB1_37_32552058_F	15	107	R	0.588776	0.0829829	1.29219e-12
DRB1	AA_DRB1_37_32552058_YN	16	112	E	0.480692	0.0677589	1.30146e-12
DRB1	AA_DRB1_96_32549611_YE	13	110	K	-0.47876	0.0674945	1.30936e-12
DRB1	AA_DRB1_96_32549611_QH	13	110	K	0.47876	0.0674945	1.30936e-12
DRB1	AA_DRB1_11_32552136_SG	13	108	T	-0.407228	0.0574114	1.311e-12
DRB1	AA_DRB1_13_32552130_HRF	13	108	T	0.407228	0.0574114	1.311e-12
DQB1	AA_DQB1_87_32632597_F	12	113	V	0.510399	0.071968	1.32156e-12
DQB1	AA_DQB1_87_32632597_LY	12	113	V	-0.510399	0.071968	1.32156e-12
DQB1	AA_DQB1_9_32632831_Y	14	112	L	-0.530342	0.0747802	1.32171e-12
DRB1	AA_DRB1_37_32552058_YF	13	109	R	-0.403765	0.0569351	1.32506e-12
DRB1	AA_DRB1_70_32551959_Q	14	113	H	0.397516	0.0560567	1.32834e-12
DQB1	AA_DQB1_38_32632744	17	111	Y	0.472969	0.0666997	1.33124e-12
DRB1	AA_DRB1_10_32552139_E	15	111	D	1.69128	0.238517	1.33334e-12
DRB1	AA_DRB1_166_32549401_Q	15	111	D	1.69128	0.238517	1.33334e-12
DRB1	AA_DRB1_231_32548031_P	15	111	D	1.69128	0.238517	1.33334e-12
DRB1	AA_DRB1_30_32552079_R	15	111	D	1.69128	0.238517	1.33334e-12
DRB1	AA_DRB1_31_32552076_V	15	111	D	1.69128	0.238517	1.33334e-12
DRB1	AA_DRB1_38_32552055_A	15	111	D	1.69128	0.238517	1.33334e-12
DRB1	AA_DRB1_40_32552049	15	111	D	1.69128	0.238517	1.33334e-12
DRB1	AA_DRB1_166_32549401_R	15	111	D	-1.69128	0.238517	1.33334e-12
DRB1	AA_DRB1_231_32548031_Q	15	111	D	-1.69128	0.238517	1.33334e-12
DQB1	AA_DQB1_125_32629934_AS	15	112	E	0.476216	0.067162	1.33577e-12
DQB1	AA_DQB1_125_32629934_G	15	112	E	-0.476216	0.067162	1.33577e-12
DRB1	AA_DRB1_13_32552130_HSF	14	113	D	0.448337	0.0632324	1.33816e-12
DQB1	AA_DQB1_125_32629934_AS	17	111.1	Y	0.478651	0.0675083	1.33871e-12
DQB1	AA_DQB1_125_32629934_G	17	111.1	Y	-0.478651	0.0675083	1.33871e-12
DQB1	AA_DQB1_57_32632687_D	14	112	D	-0.419795	0.0592087	1.34025e-12
B	AA_B_70_31324527_NK	18	111	Y	0.477975	0.0674214	1.34722e-12
DRB1	AA_DRB1_74_32551947_R	18	110	P	0.599161	0.0845174	1.34887e-12
DRB1	AA_DRB1_77_32551938	18	110	P	0.599161	0.0845174	1.34887e-12
DRB1	AA_DRB1_74_32551947_R	13	108	G	-0.588248	0.0829978	1.36542e-12
DRB1	AA_DRB1_77_32551938	13	108	G	-0.588248	0.0829978	1.36542e-12
DRB1	AA_DRB1_11_32552136_G	15	109	Q	0.693783	0.097889	1.36618e-12
DRB1	AA_DRB1_13_32552130_Y	15	109	Q	0.693783	0.097889	1.36618e-12
DRB1	AA_DRB1_14_32552127	15	109	Q	0.693783	0.097889	1.36618e-12
DRB1	AA_DRB1_25_32552094	15	109	Q	0.693783	0.097889	1.36618e-12
DRB1	AA_DRB1_30_32552079_L	15	109	Q	0.693783	0.097889	1.36618e-12
DRB1	AA_DRB1_74_32551947_Q	15	109	Q	0.693783	0.097889	1.36618e-12
DRB1	AA_DRB1_11_32552136_VL	14	112	P	-0.463144	0.0653502	1.36951e-12
DRB1	AA_DRB1_11_32552136_VSD	17	111.1	Y	0.504752	0.0712229	1.3712e-12
DRB1	AA_DRB1_9_32552142_W	17	111.1	Y	-0.504752	0.0712229	1.3712e-12
DQA1	AA_DQA1_69_32609278_T	17	111	R	-1.0271	0.144934	1.3733e-12
DRB1	AA_DRB1_11_32552136_P	13	114	G	0.5388	0.0760321	1.37568e-12
DRB1	AA_DRB1_133_32549500_L	13	114	G	0.5388	0.0760321	1.37568e-12
DRB1	AA_DRB1_133_32549500_R	13	114	G	-0.5388	0.0760321	1.37568e-12
DRB1	AA_DRB1_13_32552130_R	13	114	G	0.5388	0.0760321	1.37568e-12
DRB1	AA_DRB1_142_32549473_M	13	114	G	0.5388	0.0760321	1.37568e-12
DRB1	AA_DRB1_142_32549473_V	13	114	G	-0.5388	0.0760321	1.37568e-12
DRB1	AA_DRB1_71_32551956_KA	17	111	Y	-0.408973	0.0577268	1.39426e-12
B	AA_B_9_31324710_D	14	108	T	-0.616735	0.0870664	1.4056e-12
DQB1	AA_DQB1_.10_32634316_S	15	111	Y	0.50982	0.0719761	1.40875e-12
DQB1	AA_DQB1_28_32632774	15	111	Y	0.50982	0.0719761	1.40875e-12
DQB1	AA_DQB1_30_32632768_S	15	111	Y	0.50982	0.0719761	1.40875e-12
DQB1	AA_DQB1_37_32632747_I	15	111	Y	0.50982	0.0719761	1.40875e-12
DQB1	AA_DQB1_46_32632720	15	111	Y	0.50982	0.0719761	1.40875e-12
DQB1	AA_DQB1_47_32632717	15	111	Y	0.50982	0.0719761	1.40875e-12
DQB1	AA_DQB1_52_32632702	15	111	Y	0.50982	0.0719761	1.40875e-12
DQB1	AA_DQB1_55_32632693_L	15	111	Y	0.50982	0.0719761	1.40875e-12
DQB1	AA_DQB1_71_32632645_K	15	111	Y	0.50982	0.0719761	1.40875e-12
DQB1	AA_DQB1_74_32632636_A	15	111	Y	0.50982	0.0719761	1.40875e-12
DQB1	AA_DQB1_.10_32634316_A	15	111	Y	-0.50982	0.0719761	1.40875e-12
DQB1	AA_DQB1_87_32632597_Y	14	112	E	0.536567	0.075763	1.41912e-12
DQB1	AA_DQB1_87_32632597_LF	14	112	E	-0.536567	0.075763	1.41912e-12
B	AA_B_.16_31324910_L	12	108	I	0.411058	0.0580469	1.42627e-12
DRB1	AA_DRB1_74_32551947_R	16	109	T	-0.596918	0.0842947	1.42789e-12
DRB1	AA_DRB1_77_32551938	16	109	T	-0.596918	0.0842947	1.42789e-12
DQB1	AA_DQB1_.18_32634340_A	15	111	Y	0.41869	0.0591399	1.44513e-12
DQB1	AA_DQB1_.18_32634340_V	15	111	Y	-0.41869	0.0591399	1.44513e-12
DRB1	AA_DRB1_67_32551968_I	18	110	Y	-0.419047	0.0591908	1.44573e-12
B	AA_B_156_31324024_DW	15	113	E	0.451654	0.0638213	1.47472e-12
DRB1	AA_DRB1_13_32552130_RS	16	111	Y	-0.408041	0.0576589	1.47512e-12
DQB1	AA_DQB1_9_32632831_Y	14	110	R	0.461221	0.0651757	1.47768e-12
DRB1	AA_DRB1_11_32552136_VGD	13	110	P	-0.440808	0.0622988	1.48678e-12
DRB1	AA_DRB1_70_32551959_D	17	111	K	0.395371	0.0558811	1.49211e-12
DRB1	AA_DRB1_233_32548025_R	12	109	D	0.421906	0.0596359	1.49767e-12
DRB1	AA_DRB1_233_32548025_T	12	109	D	-0.421906	0.0596359	1.49767e-12
B	AA_B_156_31324024_D	15	109	L	0.498336	0.0704408	1.49951e-12
DRB1	AA_DRB1_11_32552136_VP	18	110	Y	-0.442479	0.0625531	1.50901e-12
DRB1	AA_DRB1_96_32549611_YQ	18	110	Y	-0.442479	0.0625531	1.50901e-12
DRB1	AA_DRB1_96_32549611_HE	18	110	Y	0.442479	0.0625531	1.50901e-12
DRB1	AA_DRB1_26_32552091_L	16	111	D	0.637817	0.0901701	1.5109e-12
DRB1	AA_DRB1_37_32552058_N	13	108	T	-0.461849	0.0652971	1.51584e-12
DRB1	AA_DRB1_13_32552130_S	13	107	S	0.438621	0.0620158	1.51919e-12
DQB1	AA_DQB1_37_32632747_Y	13	107	T	0.497675	0.0703671	1.52104e-12
DQB1	AA_DQB1_55_32632693_R	15	111	T	-0.432559	0.0611607	1.52158e-12
DRB1	AA_DRB1_13_32552130_RG	15	112	V	0.475653	0.0672657	1.5355e-12
DQA1	AA_DQA1_69_32609278_L	16	111	H	0.468586	0.0662692	1.53878e-12
DQA1	AA_DQA1_.16_32605257	16	111	H	-0.468586	0.0662692	1.53878e-12
DQB1	AA_DQB1_77_32632627	18	111	Y	0.472095	0.0667654	1.53879e-12
DQB1	AA_DQB1_71_32632645_TD	18	111	Y	-0.472095	0.0667654	1.53879e-12
DRB1	AA_DRB1_13_32552130_SF	18	111	Y	0.417786	0.0590859	1.54031e-12
B	AA_B_131_31324099_S	14	112	F	-0.411743	0.0582333	1.54299e-12
DRB1	AA_DRB1_37_32552058_YF	14	109	V	-0.396358	0.0560593	1.54557e-12
B	AA_B_178_31323958_K	15	110	Y	-0.530204	0.074991	1.54669e-12
DRB1	AA_DRB1_.1_32557433_A	14	112	D	0.561221	0.079388	1.55669e-12
DRB1	AA_DRB1_.1_32557433_S	14	112	D	-0.561221	0.079388	1.55669e-12
DRB1	AA_DRB1_71_32551956_A	14	112	D	-0.561221	0.079388	1.55669e-12
DRB1	AA_DRB1_13_32552130_FG	16	111	R	-0.490238	0.0693493	1.55922e-12
DRB1	AA_DRB1_13_32552130_SF	13	107	R	-0.42071	0.0595191	1.56629e-12
B	AA_B_178_31323958_K	12	113	V	0.532888	0.0753916	1.56879e-12
DQA1	AA_DQA1_107_32609805	14	112	H	0.558089	0.0789582	1.57009e-12
DQA1	AA_DQA1_156_32609952	14	112	H	0.558089	0.0789582	1.57009e-12
DQA1	AA_DQA1_161_32609967	14	112	H	0.558089	0.0789582	1.57009e-12
DQA1	AA_DQA1_163_32609973	14	112	H	0.558089	0.0789582	1.57009e-12
DQA1	AA_DQA1_175_32610009_K	14	112	H	0.558089	0.0789582	1.57009e-12
DQA1	AA_DQA1_75_32609296	14	112	H	0.558089	0.0789582	1.57009e-12
DRB1	AA_DRB1_57_32551998_D	16	111	T	-0.484744	0.068585	1.57425e-12
DRB1	AA_DRB1_11_32552136_VSG	18	112	N	-0.464347	0.0657061	1.58288e-12
DRB1	AA_DRB1_37_32552058_YL	15	109	R	-0.460876	0.0652177	1.5862e-12
DRB1	AA_DRB1_71_32551956_R	15	112	F	-0.39396	0.0557509	1.58963e-12
DQB1	AA_DQB1_125_32629934_A	18	111	Y	0.455623	0.0644823	1.5962e-12
DQB1	AA_DQB1_220_32629140_H	18	111	Y	0.455623	0.0644823	1.5962e-12
DQB1	AA_DQB1_220_32629140_R	18	111	Y	-0.455623	0.0644823	1.5962e-12
DQB1	AA_DQB1_221_32629137_H	18	111	Y	0.455623	0.0644823	1.5962e-12
DQB1	AA_DQB1_221_32629137_Q	18	111	Y	-0.455623	0.0644823	1.5962e-12
DQB1	AA_DQB1_53_32632699	18	111	Y	-0.455623	0.0644823	1.5962e-12
DQB1	AA_DQB1_84_32632606_E	18	111	Y	-0.455623	0.0644823	1.5962e-12
DQB1	AA_DQB1_84_32632606_Q	18	111	Y	0.455623	0.0644823	1.5962e-12
DQB1	AA_DQB1_85_32632603_L	18	111	Y	0.455623	0.0644823	1.5962e-12
DQB1	AA_DQB1_85_32632603_V	18	111	Y	-0.455623	0.0644823	1.5962e-12
DQB1	AA_DQB1_86_32632600_E	18	111	Y	0.455623	0.0644823	1.5962e-12
DQB1	AA_DQB1_87_32632597_L	18	111	Y	0.455623	0.0644823	1.5962e-12
DQB1	AA_DQB1_89_32632591_G	18	111	Y	-0.455623	0.0644823	1.5962e-12
DQB1	AA_DQB1_89_32632591_T	18	111	Y	0.455623	0.0644823	1.5962e-12
DQB1	AA_DQB1_90_32632588_I	18	111	Y	-0.455623	0.0644823	1.5962e-12
DQB1	AA_DQB1_90_32632588_T	18	111	Y	0.455623	0.0644823	1.5962e-12
DRB1	AA_DRB1_30_32552079_YG	17	112	H	0.55538	0.0786087	1.6048e-12
DQB1	AA_DQB1_38_32632744	15	112	E	0.468767	0.0663497	1.60511e-12
DQB1	AA_DQB1_70_32632648_G	16	109	Q	-0.448519	0.0634841	1.60554e-12
DQB1	AA_DQB1_57_32632687_AS	12	109	W	0.425452	0.060228	1.61761e-12
DRB1	AA_DRB1_11_32552136_PD	16	112	L	0.514464	0.0728356	1.62533e-12
DQB1	AA_DQB1_55_32632693_R	14	109	Q	-0.420875	0.0595914	1.63316e-12
DRB1	AA_DRB1_26_32552091_F	14	109	G	0.448514	0.0635181	1.65079e-12
DRB1	AA_DRB1_11_32552136_VLD	16	112	L	-0.440736	0.062421	1.65669e-12
DRB1	AA_DRB1_13_32552130_HF	16	112	L	-0.440736	0.062421	1.65669e-12
DQA1	AA_DQA1_175_32610009_E	13	107	R	0.499631	0.0707632	1.65781e-12
DQB1	AA_DQB1_71_32632645_T	16	110	W	-0.452059	0.0640609	1.7049e-12
DQB1	AA_DQB1_74_32632636_E	16	110	W	-0.452059	0.0640609	1.7049e-12
DQB1	AA_DQB1_75_32632633	16	110	W	0.452059	0.0640609	1.7049e-12
DQB1	AA_DQB1_135_32629904_D	15	113	K	-0.788649	0.111768	1.71225e-12
DQB1	AA_DQB1_135_32629904_G	15	113	K	0.788649	0.111768	1.71225e-12
DRB1	AA_DRB1_11_32552136_PD	17	112	Q	0.516745	0.0732395	1.71913e-12
DQB1	AA_DQB1_140_32629889_A	13	109	Q	-0.451851	0.0640515	1.7323e-12
DQB1	AA_DQB1_140_32629889_T	13	109	Q	0.451851	0.0640515	1.7323e-12
DQB1	AA_DQB1_182_32629763_N	13	109	Q	0.451851	0.0640515	1.7323e-12
DQB1	AA_DQB1_182_32629763_S	13	109	Q	-0.451851	0.0640515	1.7323e-12
DQB1	AA_DQB1_9_32632831_F	12	107	S	-0.536703	0.0760867	1.74064e-12
DQA1	AA_DQA1_215_32610485	15	111	T	0.500953	0.0710202	1.74257e-12
DQA1	AA_DQA1_47_32609212_QK	15	111	T	0.500953	0.0710202	1.74257e-12
DQA1	AA_DQA1_50_32609221_L	15	111	T	0.500953	0.0710202	1.74257e-12
DQA1	AA_DQA1_53_32609230_R	15	111	T	0.500953	0.0710202	1.74257e-12
DQB1	AA_DQB1_38_32632744	12	109	Y	0.466085	0.0660775	1.74342e-12
DRB1	AA_DRB1_11_32552136_VSG	17	110	W	0.464225	0.0658255	1.75913e-12
DRB1	AA_DRB1_37_32552058_YS	12	109	R	-0.408672	0.0579614	1.77933e-12
DRB1	AA_DRB1_30_32552079_YLH	16	111	D	-0.621058	0.0880872	1.78277e-12
DRB1	AA_DRB1_31_32552076_F	16	111	D	-0.621058	0.0880872	1.78277e-12
DRB1	AA_DRB1_13_32552130_F	16	111	D	0.621058	0.0880872	1.78277e-12
DRB1	AA_DRB1_13_32552130_RG	14	112	E	-0.464623	0.0659009	1.78486e-12
DRB1	AA_DRB1_70_32551959_Q	15	109	L	0.394699	0.0559978	1.809e-12
DRB1	AA_DRB1_11_32552136_PG	15	111	E	-0.486033	0.0689559	1.80906e-12
DRB1	AA_DRB1_13_32552130_RY	15	111	E	-0.486033	0.0689559	1.80906e-12
DRB1	AA_DRB1_13_32552130_HSF	18	111	Y	0.450493	0.0639138	1.80924e-12
DQB1	AA_DQB1_9_32632831_Y	17	112	Q	-0.52616	0.0746568	1.81879e-12
B	AA_B_67_31324536_YC	17	111	Y	-0.428731	0.0608327	1.81908e-12
DRB1	AA_DRB1_37_32552058_F	16	111	T	0.58873	0.0835375	1.82163e-12
DRB1	AA_DRB1_133_32549500_R	13	113	L	-0.539695	0.076586	1.82931e-12
DRB1	AA_DRB1_142_32549473_V	13	113	L	-0.539695	0.076586	1.82931e-12
DRB1	AA_DRB1_11_32552136_P	13	113	L	0.539695	0.076586	1.82931e-12
DRB1	AA_DRB1_133_32549500_L	13	113	L	0.539695	0.076586	1.82931e-12
DRB1	AA_DRB1_13_32552130_R	13	113	L	0.539695	0.076586	1.82931e-12
DRB1	AA_DRB1_142_32549473_M	13	113	L	0.539695	0.076586	1.82931e-12
DQA1	AA_DQA1_47_32609212_K	15	113	H	-0.756194	0.10731	1.83068e-12
DQA1	AA_DQA1_52_32609227_H	15	113	H	-0.756194	0.10731	1.83068e-12
DQA1	AA_DQA1_54_32609233	15	113	H	-0.756194	0.10731	1.83068e-12
DQB1	AA_DQB1_57_32632687_D	12	107	R	0.42748	0.0606648	1.83353e-12
DQB1	AA_DQB1_.21_32634349_D	16	111.1	Y	-0.450714	0.0639666	1.84026e-12
DQB1	AA_DQB1_.21_32634349_G	16	111.1	Y	0.450714	0.0639666	1.84026e-12
DQB1	AA_DQB1_.4_32634298_L	16	111.1	Y	-0.450714	0.0639666	1.84026e-12
DQB1	AA_DQB1_.4_32634298_V	16	111.1	Y	0.450714	0.0639666	1.84026e-12
DQB1	AA_DQB1_.5_32634301_P	16	111.1	Y	0.450714	0.0639666	1.84026e-12
DQB1	AA_DQB1_.6_32634304_S	16	111.1	Y	-0.450714	0.0639666	1.84026e-12
DQB1	AA_DQB1_.6_32634304_T	16	111.1	Y	0.450714	0.0639666	1.84026e-12
DQB1	AA_DQB1_.6_32634304_TA	16	111.1	Y	0.450714	0.0639666	1.84026e-12
DQB1	AA_DQB1_203_32629191_I	16	111.1	Y	0.450714	0.0639666	1.84026e-12
DQB1	AA_DQB1_203_32629191_V	16	111.1	Y	-0.450714	0.0639666	1.84026e-12
DRB1	AA_DRB1_67_32551968_L	16	111	Y	0.394461	0.0559838	1.84148e-12
DQA1	AA_DQA1_207_32610461	12	113	K	0.557025	0.0790566	1.84271e-12
B	AA_B_97_31324201_RTN	14	112	F	-0.42756	0.0606834	1.84464e-12
DQB1	AA_DQB1_185_32629754_I	12	109	R	-0.534873	0.0759176	1.84872e-12
DQB1	AA_DQB1_185_32629754_T	12	109	R	0.534873	0.0759176	1.84872e-12
DRB1	AA_DRB1_13_32552130_RG	13	108	W	-0.470874	0.0668377	1.85416e-12
DRB1	AA_DRB1_13_32552130_HY	14	108	V	-0.473465	0.0672185	1.87225e-12
DRB1	AA_DRB1_96_32549611_QH	14	110	K	0.472003	0.0670185	1.8832e-12
DRB1	AA_DRB1_96_32549611_YE	14	110	K	-0.472003	0.0670185	1.8832e-12
DRB1	AA_DRB1_13_32552130_FY	13	109	K	-0.570879	0.0810601	1.88597e-12
DRB1	AA_DRB1_30_32552079_YH	13	109	K	0.570879	0.0810601	1.88597e-12
DRB1	AA_DRB1_74_32551947_R	16	110	W	0.582593	0.0827245	1.88727e-12
DRB1	AA_DRB1_77_32551938	16	110	W	0.582593	0.0827245	1.88727e-12
C	AA_C_99_31239101_S	13	109	K	0.555213	0.0788472	1.8999e-12
DRB1	AA_DRB1_10_32552139_E	17	112	D	1.74251	0.247465	1.90259e-12
DRB1	AA_DRB1_166_32549401_Q	17	112	D	1.74251	0.247465	1.90259e-12
DRB1	AA_DRB1_231_32548031_P	17	112	D	1.74251	0.247465	1.90259e-12
DRB1	AA_DRB1_30_32552079_R	17	112	D	1.74251	0.247465	1.90259e-12
DRB1	AA_DRB1_31_32552076_V	17	112	D	1.74251	0.247465	1.90259e-12
DRB1	AA_DRB1_38_32552055_A	17	112	D	1.74251	0.247465	1.90259e-12
DRB1	AA_DRB1_40_32552049	17	112	D	1.74251	0.247465	1.90259e-12
DRB1	AA_DRB1_166_32549401_R	17	112	D	-1.74251	0.247465	1.90259e-12
DRB1	AA_DRB1_231_32548031_Q	17	112	D	-1.74251	0.247465	1.90259e-12
DRB1	AA_DRB1_28_32552085_E	17	112	H	-0.549746	0.0780741	1.90408e-12
DRB1	AA_DRB1_133_32549500_R	14	112	D	0.528722	0.075092	1.90887e-12
DRB1	AA_DRB1_142_32549473_V	14	112	D	0.528722	0.075092	1.90887e-12
DRB1	AA_DRB1_11_32552136_P	14	112	D	-0.528722	0.075092	1.90887e-12
DRB1	AA_DRB1_133_32549500_L	14	112	D	-0.528722	0.075092	1.90887e-12
DRB1	AA_DRB1_13_32552130_R	14	112	D	-0.528722	0.075092	1.90887e-12
DRB1	AA_DRB1_142_32549473_M	14	112	D	-0.528722	0.075092	1.90887e-12
DRB1	AA_DRB1_26_32552091_Y	15	111	F	0.579733	0.0823413	1.91399e-12
DQB1	AA_DQB1_57_32632687_V	14	112	P	-0.570661	0.0810538	1.91527e-12
DRB1	AA_DRB1_13_32552130_S	13	110	R	0.394769	0.0560712	1.91554e-12
DRB1	AA_DRB1_67_32551968_L	15	109	N	0.392257	0.0557151	1.91674e-12
DQA1	AA_DQA1_47_32609212_QC	14	113	E	0.534049	0.0758601	1.92344e-12
DQA1	AA_DQA1_52_32609227_R	14	113	E	0.534049	0.0758601	1.92344e-12
DRB1	AA_DRB1_13_32552130_HYG	17	109	Q	0.442639	0.062877	1.92572e-12
DRB1	AA_DRB1_37_32552058_SF	14	113	E	-0.48195	0.0684678	1.9353e-12
DRB1	AA_DRB1_13_32552130_F	13	114	L	-0.626095	0.088958	1.94873e-12
DRB1	AA_DRB1_30_32552079_YLH	13	114	L	0.626095	0.088958	1.94873e-12
DRB1	AA_DRB1_31_32552076_F	13	114	L	0.626095	0.088958	1.94873e-12
DQB1	AA_DQB1_9_32632831_F	13	108	W	-0.534224	0.0759123	1.95877e-12
DRB1	AA_DRB1_11_32552136_GD	15	113	H	-0.664268	0.0944226	1.99189e-12
DRB1	AA_DRB1_30_32552079_LG	15	113	H	-0.664268	0.0944226	1.99189e-12
DRB1	AA_DRB1_4_32557421_Q	15	113	H	-0.664268	0.0944226	1.99189e-12
DRB1	AA_DRB1_4_32557421_R	15	113	H	0.664268	0.0944226	1.99189e-12
DRB1	AA_DRB1_78_32551935	15	113	H	-0.664268	0.0944226	1.99189e-12
B	AA_B_67_31324536_YM	18	111	Y	-0.479493	0.0681582	1.99261e-12
DQA1	AA_DQA1_207_32610461	12	109	E	-0.525332	0.074681	2.00194e-12
DQB1	AA_DQB1_9_32632831_Y	16	112	L	-0.522291	0.0742541	2.0094e-12
DQB1	AA_DQB1_86_32632600_EG	17	110	W	0.456256	0.06487	2.01581e-12
DQB1	AA_DQB1_86_32632600_A	17	110	W	-0.456256	0.06487	2.01581e-12
DRB1	AA_DRB1_189_32548632_R	17	111	R	0.986969	0.14033	2.01854e-12
DRB1	AA_DRB1_189_32548632_S	17	111	R	-0.986969	0.14033	2.01854e-12
DRB1	AA_DRB1_74_32551947_L	17	111	R	-0.986969	0.14033	2.01854e-12
DRB1	AA_DRB1_96_32549611_QE	17	111.1	Y	-0.487102	0.0692635	2.02731e-12
DRB1	AA_DRB1_96_32549611_YH	17	111.1	Y	0.487102	0.0692635	2.02731e-12
B	AA_B_67_31324536_Y	14	112	E	-0.521452	0.0741498	2.02992e-12
B	AA_B_70_31324527_Q	14	112	E	-0.521452	0.0741498	2.02992e-12
DRB1	AA_DRB1_30_32552079_YLG	13	109	K	0.632517	0.0899488	2.03631e-12
DQB1	AA_DQB1_87_32632597_LF	14	112	P	0.535184	0.0761121	2.04296e-12
DQB1	AA_DQB1_87_32632597_Y	14	112	P	-0.535184	0.0761121	2.04296e-12
B	AA_B_156_31324024_WR	16	111	Y	-0.483008	0.0687021	2.05831e-12
DQA1	AA_DQA1_69_32609278_L	17	110	Y	0.470245	0.066888	2.06037e-12
DQA1	AA_DQA1_.16_32605257	17	110	Y	-0.470245	0.066888	2.06037e-12
DQB1	AA_DQB1_.5_32634301_L	12	109	Q	-0.455884	0.0648471	2.06326e-12
DQB1	AA_DQB1_.5_32634301_PS	12	109	Q	0.455884	0.0648471	2.06326e-12
DQB1	AA_DQB1_125_32629934_A	17	111	S	0.440597	0.0626841	2.08257e-12
DQB1	AA_DQB1_220_32629140_H	17	111	S	0.440597	0.0626841	2.08257e-12
DQB1	AA_DQB1_220_32629140_R	17	111	S	-0.440597	0.0626841	2.08257e-12
DQB1	AA_DQB1_221_32629137_H	17	111	S	0.440597	0.0626841	2.08257e-12
DQB1	AA_DQB1_221_32629137_Q	17	111	S	-0.440597	0.0626841	2.08257e-12
DQB1	AA_DQB1_53_32632699	17	111	S	-0.440597	0.0626841	2.08257e-12
DQB1	AA_DQB1_84_32632606_E	17	111	S	-0.440597	0.0626841	2.08257e-12
DQB1	AA_DQB1_84_32632606_Q	17	111	S	0.440597	0.0626841	2.08257e-12
DQB1	AA_DQB1_85_32632603_L	17	111	S	0.440597	0.0626841	2.08257e-12
DQB1	AA_DQB1_85_32632603_V	17	111	S	-0.440597	0.0626841	2.08257e-12
DQB1	AA_DQB1_86_32632600_E	17	111	S	0.440597	0.0626841	2.08257e-12
DQB1	AA_DQB1_87_32632597_L	17	111	S	0.440597	0.0626841	2.08257e-12
DQB1	AA_DQB1_89_32632591_G	17	111	S	-0.440597	0.0626841	2.08257e-12
DQB1	AA_DQB1_89_32632591_T	17	111	S	0.440597	0.0626841	2.08257e-12
DQB1	AA_DQB1_90_32632588_I	17	111	S	-0.440597	0.0626841	2.08257e-12
DQB1	AA_DQB1_90_32632588_T	17	111	S	0.440597	0.0626841	2.08257e-12
DRB1	AA_DRB1_37_32552058_YF	15	110	Y	0.398358	0.0566788	2.09005e-12
DRB1	AA_DRB1_13_32552130_SY	17	111	Y	0.405494	0.0576943	2.09026e-12
DQB1	AA_DQB1_56_32632690	15	113	R	-0.957021	0.136168	2.09193e-12
DQB1	AA_DQB1_70_32632648_E	15	113	R	-0.957021	0.136168	2.09193e-12
DQB1	AA_DQB1_71_32632645_D	15	113	R	-0.957021	0.136168	2.09193e-12
DRB1	AA_DRB1_96_32549611_H	17	111	Y	0.417976	0.0594794	2.10664e-12
DRB1	AA_DRB1_11_32552136_VPL	17	111	Y	-0.417976	0.0594794	2.10664e-12
DRB1	AA_DRB1_11_32552136_VPS	13	113	G	0.558963	0.0795474	2.11331e-12
DRB1	AA_DRB1_30_32552079_YHR	13	113	G	0.558963	0.0795474	2.11331e-12
B	AA_B_97_31324201_SW	14	109	G	-0.409506	0.0582818	2.12058e-12
DQB1	AA_DQB1_38_32632744	14	107	K	-0.467958	0.0666011	2.12117e-12
DRB1	AA_DRB1_30_32552079_YGR	13	109	T	-0.544042	0.0774449	2.14227e-12
DRB1	AA_DRB1_11_32552136_PG	15	107	S	-0.487519	0.0694015	2.14645e-12
DRB1	AA_DRB1_13_32552130_RY	15	107	S	-0.487519	0.0694015	2.14645e-12
DQB1	AA_DQB1_.21_32634349_D	16	111	H	-0.448399	0.0638408	2.16045e-12
DQB1	AA_DQB1_.4_32634298_L	16	111	H	-0.448399	0.0638408	2.16045e-12
DQB1	AA_DQB1_.6_32634304_S	16	111	H	-0.448399	0.0638408	2.16045e-12
DQB1	AA_DQB1_203_32629191_V	16	111	H	-0.448399	0.0638408	2.16045e-12
DQB1	AA_DQB1_.21_32634349_G	16	111	H	0.448399	0.0638408	2.16045e-12
DQB1	AA_DQB1_.4_32634298_V	16	111	H	0.448399	0.0638408	2.16045e-12
DQB1	AA_DQB1_.5_32634301_P	16	111	H	0.448399	0.0638408	2.16045e-12
DQB1	AA_DQB1_.6_32634304_T	16	111	H	0.448399	0.0638408	2.16045e-12
DQB1	AA_DQB1_.6_32634304_TA	16	111	H	0.448399	0.0638408	2.16045e-12
DQB1	AA_DQB1_203_32629191_I	16	111	H	0.448399	0.0638408	2.16045e-12
DRB1	AA_DRB1_11_32552136_PG	16	111.1	I	0.490333	0.0698144	2.16553e-12
DRB1	AA_DRB1_13_32552130_RY	16	111.1	I	0.490333	0.0698144	2.16553e-12
DRB1	AA_DRB1_37_32552058_YN	13	109	T	-0.469871	0.0669034	2.16953e-12
DRB1	AA_DRB1_11_32552136_VLG	15	111	K	-0.423273	0.0602758	2.18301e-12
DRB1	AA_DRB1_13_32552130_HFG	15	111	V	-0.421309	0.0600016	2.19302e-12
DQB1	AA_DQB1_30_32632768_H	15	112	D	0.472268	0.0672628	2.19906e-12
DQB1	AA_DQB1_9_32632831_Y	12	113	V	-0.524545	0.074717	2.21189e-12
B	AA_B_156_31324024_D	13	113	K	-0.494607	0.0704577	2.2201e-12
DQB1	AA_DQB1_55_32632693_R	15	109	Q	-0.421512	0.0600465	2.22234e-12
DRB1	AA_DRB1_30_32552079_YGR	17	112	H	0.543598	0.0774407	2.22607e-12
DRB1	AA_DRB1_67_32551968_L	17	111	Y	0.392597	0.0559386	2.24491e-12
DQB1	AA_DQB1_55_32632693_P	15	113	R	0.496187	0.0707086	2.2612e-12
DQB1	AA_DQB1_37_32632747_Y	13	108	G	0.499257	0.071147	2.26265e-12
DQB1	AA_DQB1_9_32632831_Y	15	112	V	-0.526724	0.0750667	2.27077e-12
DRB1	AA_DRB1_11_32552136_VS	13	110	E	0.451044	0.0642866	2.28064e-12
DRB1	AA_DRB1_140_32549479_T	13	110	E	0.451044	0.0642866	2.28064e-12
DRB1	AA_DRB1_9_32552142_E	13	110	E	0.451044	0.0642866	2.28064e-12
DRB1	AA_DRB1_140_32549479_A	13	110	E	-0.451044	0.0642866	2.28064e-12
DRB1	AA_DRB1_57_32551998_DA	15	107	R	-0.528978	0.0754038	2.29498e-12
DRB1	AA_DRB1_74_32551947_RL	15	111	W	0.529603	0.0754992	2.30473e-12
DQB1	AA_DQB1_30_32632768_Y	14	108	T	0.428737	0.0611258	2.31591e-12
DQB1	AA_DQB1_30_32632768_Y	15	113	E	-0.433001	0.0617339	2.31632e-12
DRB1	AA_DRB1_71_32551956_KR	17	110	W	0.44469	0.0634089	2.33188e-12
DRB1	AA_DRB1_133_32549500_R	16	109	S	0.529058	0.0754509	2.35021e-12
DRB1	AA_DRB1_142_32549473_V	16	109	S	0.529058	0.0754509	2.35021e-12
DRB1	AA_DRB1_11_32552136_P	16	109	S	-0.529058	0.0754509	2.35021e-12
DRB1	AA_DRB1_133_32549500_L	16	109	S	-0.529058	0.0754509	2.35021e-12
DRB1	AA_DRB1_13_32552130_R	16	109	S	-0.529058	0.0754509	2.35021e-12
DRB1	AA_DRB1_142_32549473_M	16	109	S	-0.529058	0.0754509	2.35021e-12
DRB1	AA_DRB1_96_32549611_QE	18	112	N	0.485653	0.0692623	2.35284e-12
DRB1	AA_DRB1_96_32549611_YH	18	112	N	-0.485653	0.0692623	2.35284e-12
DRB1	AA_DRB1_11_32552136_VSL	17	111.1	L	-0.484137	0.0690473	2.35489e-12
DQB1	AA_DQB1_70_32632648_R	15	109	Q	0.42095	0.0600395	2.36257e-12
DRB1	AA_DRB1_57_32551998_V	15	107	R	0.591661	0.0844038	2.38514e-12
DRB1	AA_DRB1_60_32551989_S	15	107	R	0.591661	0.0844038	2.38514e-12
DQB1	AA_DQB1_.10_32634316_A	13	109	W	-0.514909	0.0734815	2.42923e-12
DQB1	AA_DQB1_.10_32634316_S	13	109	W	0.514909	0.0734815	2.42923e-12
DQB1	AA_DQB1_28_32632774	13	109	W	0.514909	0.0734815	2.42923e-12
DQB1	AA_DQB1_30_32632768_S	13	109	W	0.514909	0.0734815	2.42923e-12
DQB1	AA_DQB1_37_32632747_I	13	109	W	0.514909	0.0734815	2.42923e-12
DQB1	AA_DQB1_46_32632720	13	109	W	0.514909	0.0734815	2.42923e-12
DQB1	AA_DQB1_47_32632717	13	109	W	0.514909	0.0734815	2.42923e-12
DQB1	AA_DQB1_52_32632702	13	109	W	0.514909	0.0734815	2.42923e-12
DQB1	AA_DQB1_55_32632693_L	13	109	W	0.514909	0.0734815	2.42923e-12
DQB1	AA_DQB1_71_32632645_K	13	109	W	0.514909	0.0734815	2.42923e-12
DQB1	AA_DQB1_74_32632636_A	13	109	W	0.514909	0.0734815	2.42923e-12
DQB1	AA_DQB1_38_32632744	15	113	D	0.471816	0.0673319	2.42933e-12
DRB1	AA_DRB1_96_32549611_QE	17	110	W	-0.486311	0.069404	2.43565e-12
DRB1	AA_DRB1_96_32549611_YH	17	110	W	0.486311	0.069404	2.43565e-12
B	AA_B_24_31324665_S	14	112	F	0.390163	0.0556834	2.43803e-12
DQB1	AA_DQB1_.10_32634316_S	13	107	T	-0.501626	0.071594	2.44303e-12
DQB1	AA_DQB1_28_32632774	13	107	T	-0.501626	0.071594	2.44303e-12
DQB1	AA_DQB1_30_32632768_S	13	107	T	-0.501626	0.071594	2.44303e-12
DQB1	AA_DQB1_37_32632747_I	13	107	T	-0.501626	0.071594	2.44303e-12
DQB1	AA_DQB1_46_32632720	13	107	T	-0.501626	0.071594	2.44303e-12
DQB1	AA_DQB1_47_32632717	13	107	T	-0.501626	0.071594	2.44303e-12
DQB1	AA_DQB1_52_32632702	13	107	T	-0.501626	0.071594	2.44303e-12
DQB1	AA_DQB1_55_32632693_L	13	107	T	-0.501626	0.071594	2.44303e-12
DQB1	AA_DQB1_71_32632645_K	13	107	T	-0.501626	0.071594	2.44303e-12
DQB1	AA_DQB1_74_32632636_A	13	107	T	-0.501626	0.071594	2.44303e-12
DQB1	AA_DQB1_.10_32634316_A	13	107	T	0.501626	0.071594	2.44303e-12
DRB1	AA_DRB1_96_32549611_QH	15	111	V	0.472451	0.067431	2.44453e-12
DRB1	AA_DRB1_96_32549611_YE	15	111	V	-0.472451	0.067431	2.44453e-12
DRB1	AA_DRB1_71_32551956_KE	14	108	W	0.420748	0.0600536	2.4488e-12
DRB1	AA_DRB1_30_32552079_YCR	15	113	K	-0.59028	0.084252	2.45007e-12
DRB1	AA_DRB1_30_32552079_YLR	15	112	E	-0.572366	0.0816975	2.45376e-12
DRB1	AA_DRB1_120_32549539_S	15	108	Y	-0.561198	0.080109	2.46231e-12
DRB1	AA_DRB1_11_32552136_V	15	108	Y	0.561198	0.080109	2.46231e-12
DRB1	AA_DRB1_120_32549539_N	15	108	Y	0.561198	0.080109	2.46231e-12
B	AA_B_163_31324003_E	12	113	V	0.439403	0.0627239	2.46357e-12
DRB1	AA_DRB1_11_32552136_V	12	109	Y	0.574994	0.0820797	2.46434e-12
DRB1	AA_DRB1_120_32549539_N	12	109	Y	0.574994	0.0820797	2.46434e-12
DRB1	AA_DRB1_120_32549539_S	12	109	Y	-0.574994	0.0820797	2.46434e-12
DQB1	AA_DQB1_57_32632687_AV	13	108	F	0.427897	0.0610919	2.48493e-12
DRB1	AA_DRB1_13_32552130_SF	15	107	S	0.413866	0.0590932	2.49436e-12
DRB1	AA_DRB1_57_32551998_D	15	113	H	0.476337	0.0680159	2.49976e-12
DRB1	AA_DRB1_37_32552058_YF	14	112	F	-0.399994	0.0571165	2.50306e-12
DRB1	AA_DRB1_74_32551947_RL	15	111	F	0.528722	0.0755012	2.50832e-12
DRB1	AA_DRB1_11_32552136_VLG	16	110	Y	0.42122	0.0601511	2.51065e-12
DRB1	AA_DRB1_11_32552136_VPG	15	107	R	0.405603	0.0579248	2.51916e-12
DRB1	AA_DRB1_30_32552079_YLG	16	111	D	-0.624374	0.0891693	2.52127e-12
DRB1	AA_DRB1_11_32552136_VLD	16	110	K	-0.435607	0.0622223	2.54474e-12
DRB1	AA_DRB1_13_32552130_HF	16	110	K	-0.435607	0.0622223	2.54474e-12
DQB1	AA_DQB1_71_32632645_TK	16	112	K	0.532879	0.0761191	2.54873e-12
DQB1	AA_DQB1_74_32632636_S	16	112	K	-0.532879	0.0761191	2.54873e-12
DRB1	AA_DRB1_.24_32557502_F	15	112	K	-0.628311	0.0897521	2.55025e-12
DRB1	AA_DRB1_.24_32557502_L	15	112	K	0.628311	0.0897521	2.55025e-12
DRB1	AA_DRB1_13_32552130_H	15	112	K	-0.628311	0.0897521	2.55025e-12
DRB1	AA_DRB1_180_32549359_L	15	112	K	-0.628311	0.0897521	2.55025e-12
DRB1	AA_DRB1_180_32549359_V	15	112	K	0.628311	0.0897521	2.55025e-12
DRB1	AA_DRB1_33_32552070	15	112	K	-0.628311	0.0897521	2.55025e-12
DRB1	AA_DRB1_96_32549611_Y	15	112	K	-0.628311	0.0897521	2.55025e-12
DQB1	AA_DQB1_.21_32634349_D	17	111	S	-0.439986	0.0628534	2.55596e-12
DQB1	AA_DQB1_.4_32634298_L	17	111	S	-0.439986	0.0628534	2.55596e-12
DQB1	AA_DQB1_.6_32634304_S	17	111	S	-0.439986	0.0628534	2.55596e-12
DQB1	AA_DQB1_203_32629191_V	17	111	S	-0.439986	0.0628534	2.55596e-12
DQB1	AA_DQB1_.21_32634349_G	17	111	S	0.439986	0.0628534	2.55596e-12
DQB1	AA_DQB1_.4_32634298_V	17	111	S	0.439986	0.0628534	2.55596e-12
DQB1	AA_DQB1_.5_32634301_P	17	111	S	0.439986	0.0628534	2.55596e-12
DQB1	AA_DQB1_.6_32634304_T	17	111	S	0.439986	0.0628534	2.55596e-12
DQB1	AA_DQB1_.6_32634304_TA	17	111	S	0.439986	0.0628534	2.55596e-12
DQB1	AA_DQB1_203_32629191_I	17	111	S	0.439986	0.0628534	2.55596e-12
DRB1	AA_DRB1_74_32551947_AQ	15	109	W	-0.460128	0.0657411	2.57619e-12
DQB1	AA_DQB1_125_32629934_A	15	111	H	0.440865	0.062991	2.58068e-12
DQB1	AA_DQB1_220_32629140_H	15	111	H	0.440865	0.062991	2.58068e-12
DQB1	AA_DQB1_220_32629140_R	15	111	H	-0.440865	0.062991	2.58068e-12
DQB1	AA_DQB1_221_32629137_H	15	111	H	0.440865	0.062991	2.58068e-12
DQB1	AA_DQB1_221_32629137_Q	15	111	H	-0.440865	0.062991	2.58068e-12
DQB1	AA_DQB1_53_32632699	15	111	H	-0.440865	0.062991	2.58068e-12
DQB1	AA_DQB1_84_32632606_E	15	111	H	-0.440865	0.062991	2.58068e-12
DQB1	AA_DQB1_84_32632606_Q	15	111	H	0.440865	0.062991	2.58068e-12
DQB1	AA_DQB1_85_32632603_L	15	111	H	0.440865	0.062991	2.58068e-12
DQB1	AA_DQB1_85_32632603_V	15	111	H	-0.440865	0.062991	2.58068e-12
DQB1	AA_DQB1_86_32632600_E	15	111	H	0.440865	0.062991	2.58068e-12
DQB1	AA_DQB1_87_32632597_L	15	111	H	0.440865	0.062991	2.58068e-12
DQB1	AA_DQB1_89_32632591_G	15	111	H	-0.440865	0.062991	2.58068e-12
DQB1	AA_DQB1_89_32632591_T	15	111	H	0.440865	0.062991	2.58068e-12
DQB1	AA_DQB1_90_32632588_I	15	111	H	-0.440865	0.062991	2.58068e-12
DQB1	AA_DQB1_90_32632588_T	15	111	H	0.440865	0.062991	2.58068e-12
DRB1	AA_DRB1_30_32552079_CR	16	112	L	-0.683267	0.0976291	2.58531e-12
DRB1	AA_DRB1_47_32552028	14	110	E	-0.3768	0.0538423	2.59229e-12
DRB1	AA_DRB1_37_32552058_Y	14	110	Q	0.462794	0.0661318	2.59536e-12
DRB1	AA_DRB1_71_32551956_K	14	112	V	-0.491878	0.0702967	2.61189e-12
DRB1	AA_DRB1_30_32552079_YLH	14	112	K	0.623525	0.0891201	2.62501e-12
DRB1	AA_DRB1_31_32552076_F	14	112	K	0.623525	0.0891201	2.62501e-12
DRB1	AA_DRB1_13_32552130_F	14	112	K	-0.623525	0.0891201	2.62501e-12
DRB1	AA_DRB1_11_32552136_VSD	13	109	K	-0.501544	0.0716889	2.63151e-12
DRB1	AA_DRB1_9_32552142_W	13	109	K	0.501544	0.0716889	2.63151e-12
DRB1	AA_DRB1_11_32552136_G	14	113	K	0.713941	0.102049	2.63302e-12
DRB1	AA_DRB1_13_32552130_Y	14	113	K	0.713941	0.102049	2.63302e-12
DRB1	AA_DRB1_14_32552127	14	113	K	0.713941	0.102049	2.63302e-12
DRB1	AA_DRB1_25_32552094	14	113	K	0.713941	0.102049	2.63302e-12
DRB1	AA_DRB1_30_32552079_L	14	113	K	0.713941	0.102049	2.63302e-12
DRB1	AA_DRB1_74_32551947_Q	14	113	K	0.713941	0.102049	2.63302e-12
DRB1	AA_DRB1_30_32552079_CR	16	111.1	E	0.684783	0.0979029	2.66176e-12
DRB1	AA_DRB1_11_32552136_VLG	15	108	Y	0.409802	0.0585964	2.67848e-12
DQA1	AA_DQA1_175_32610009_E	17	109	Q	0.491262	0.070245	2.68029e-12
DQB1	AA_DQB1_71_32632645_TA	16	110	W	-0.471156	0.0673731	2.68612e-12
B	AA_B_70_31324527_NK	16	111.1	Y	0.470663	0.0673046	2.69017e-12
DRB1	AA_DRB1_47_32552028	15	111	K	0.39737	0.0568479	2.74773e-12
DRB1	AA_DRB1_11_32552136_VG	14	110	E	0.425277	0.0608473	2.76371e-12
B	AA_B_9_31324710_D	14	112	F	0.616334	0.0881837	2.76446e-12
DRB1	AA_DRB1_11_32552136_VSD	16	111.1	Y	0.496413	0.071032	2.77688e-12
DRB1	AA_DRB1_9_32552142_W	16	111.1	Y	-0.496413	0.071032	2.77688e-12
DQB1	AA_DQB1_57_32632687_AS	12	109	G	-0.416986	0.0596704	2.7854e-12
DRB1	AA_DRB1_13_32552130_HS	12	109	E	0.449821	0.0643771	2.8026e-12
DQB1	AA_DQB1_71_32632645_TD	15	110	P	-0.469225	0.0671621	2.81925e-12
DQB1	AA_DQB1_77_32632627	15	110	P	0.469225	0.0671621	2.81925e-12
DRB1	AA_DRB1_74_32551947_QL	15	109	Q	0.574293	0.0822039	2.82438e-12
DRB1	AA_DRB1_71_32551956_KE	13	109	D	0.412199	0.0590031	2.82706e-12
DRB1	AA_DRB1_11_32552136_VSL	14	109	M	0.468453	0.0670584	2.83332e-12
DRB1	AA_DRB1_233_32548025_T	12	109	R	-0.425564	0.0609247	2.84691e-12
DRB1	AA_DRB1_233_32548025_R	12	109	R	0.425564	0.0609247	2.84691e-12
DQB1	AA_DQB1_37_32632747_Y	14	112	W	-0.502622	0.0719588	2.85159e-12
DRB1	AA_DRB1_11_32552136_G	15	113	E	-0.712938	0.10207	2.85254e-12
DRB1	AA_DRB1_13_32552130_Y	15	113	E	-0.712938	0.10207	2.85254e-12
DRB1	AA_DRB1_14_32552127	15	113	E	-0.712938	0.10207	2.85254e-12
DRB1	AA_DRB1_25_32552094	15	113	E	-0.712938	0.10207	2.85254e-12
DRB1	AA_DRB1_30_32552079_L	15	113	E	-0.712938	0.10207	2.85254e-12
DRB1	AA_DRB1_74_32551947_Q	15	113	E	-0.712938	0.10207	2.85254e-12
DRB1	AA_DRB1_13_32552130_RS	16	110	Y	-0.399395	0.0571828	2.85795e-12
DQB1	AA_DQB1_77_32632627	14	113	D	0.468695	0.0671052	2.85907e-12
DQB1	AA_DQB1_71_32632645_TD	14	113	D	-0.468695	0.0671052	2.85907e-12
B	AA_B_69_31324530_A	15	110	Y	-0.433079	0.0620066	2.86075e-12
B	AA_B_71_31324524	15	110	Y	-0.433079	0.0620066	2.86075e-12
DRB1	AA_DRB1_37_32552058_N	14	109	I	0.459946	0.0658552	2.86489e-12
DRB1	AA_DRB1_71_32551956_K	14	110	Y	0.488729	0.0699791	2.87049e-12
B	AA_B_9_31324710_D	15	109	M	0.600495	0.0859857	2.87583e-12
DRB1	AA_DRB1_11_32552136_SD	13	109	E	0.410949	0.0588484	2.88562e-12
DRB1	AA_DRB1_30_32552079_YC	15	113	H	0.568837	0.0814608	2.89032e-12
DRB1	AA_DRB1_133_32549500_R	15	112	E	0.530434	0.0759625	2.89259e-12
DRB1	AA_DRB1_142_32549473_V	15	112	E	0.530434	0.0759625	2.89259e-12
DRB1	AA_DRB1_11_32552136_P	15	112	E	-0.530434	0.0759625	2.89259e-12
DRB1	AA_DRB1_133_32549500_L	15	112	E	-0.530434	0.0759625	2.89259e-12
DRB1	AA_DRB1_13_32552130_R	15	112	E	-0.530434	0.0759625	2.89259e-12
DRB1	AA_DRB1_142_32549473_M	15	112	E	-0.530434	0.0759625	2.89259e-12
DQB1	AA_DQB1_38_32632744	16	110	Y	0.462461	0.0662317	2.9003e-12
DRB1	AA_DRB1_11_32552136_PS	15	109	S	-0.396721	0.056819	2.90634e-12
DRB1	AA_DRB1_13_32552130_HFY	15	109	S	0.396721	0.056819	2.90634e-12
DRB1	AA_DRB1_74_32551947_QE	15	112	F	-0.51767	0.0741531	2.9289e-12
DRB1	AA_DRB1_71_32551956_K	14	109	I	0.490929	0.0703358	2.95628e-12
DRB1	AA_DRB1_74_32551947_AR	17	112	H	0.470513	0.0674188	2.97375e-12
DQB1	AA_DQB1_57_32632687_D	13	113	H	-0.417565	0.0598457	3.00772e-12
B	AA_B_70_31324527_NK	15	111	Y	0.465058	0.0666527	3.00842e-12
DRB1	AA_DRB1_71_32551956_KR	15	108	W	0.444248	0.0636724	3.01351e-12
DRB1	AA_DRB1_13_32552130_S	14	108	T	-0.429759	0.0615974	3.01766e-12
DRB1	AA_DRB1_74_32551947_RE	14	108	T	-0.486244	0.0696973	3.02597e-12
DRB1	AA_DRB1_67_32551968_L	16	111.1	E	0.390762	0.0560143	3.0346e-12
DRB1	AA_DRB1_26_32552091_F	15	113	K	0.45005	0.0645143	3.03752e-12
DRB1	AA_DRB1_11_32552136_VL	12	113	K	-0.463297	0.0664145	3.0405e-12
DRB1	AA_DRB1_96_32549611_QE	18	110	Y	-0.485687	0.0696314	3.05634e-12
DRB1	AA_DRB1_96_32549611_YH	18	110	Y	0.485687	0.0696314	3.05634e-12
DRB1	AA_DRB1_96_32549611_Q	18	111.2	Y	-0.5231	0.0749994	3.06467e-12
DRB1	AA_DRB1_37_32552058_SN	16	109	Q	-0.388371	0.0556871	3.07681e-12
DRB1	AA_DRB1_67_32551968_L	14	107	K	-0.389417	0.0558384	3.08051e-12
DRB1	AA_DRB1_11_32552136_VSL	12	113	I	-0.480087	0.0688397	3.08087e-12
DRB1	AA_DRB1_11_32552136_VLD	16	112	E	0.437871	0.0627881	3.08509e-12
DRB1	AA_DRB1_13_32552130_HF	16	112	E	0.437871	0.0627881	3.08509e-12
DRB1	AA_DRB1_37_32552058_F	16	109	Q	0.572307	0.0820675	3.08903e-12
DRB1	AA_DRB1_11_32552136_VS	17	111.1	Y	0.487939	0.0699765	3.10462e-12
DRB1	AA_DRB1_140_32549479_T	17	111.1	Y	0.487939	0.0699765	3.10462e-12
DRB1	AA_DRB1_9_32552142_E	17	111.1	Y	0.487939	0.0699765	3.10462e-12
DRB1	AA_DRB1_140_32549479_A	17	111.1	Y	-0.487939	0.0699765	3.10462e-12
DRB1	AA_DRB1_67_32551968_L	15	109	E	-0.383128	0.0549471	3.10966e-12
DQB1	AA_DQB1_70_32632648_R	14	110	H	0.430685	0.0617706	3.11713e-12
DQB1	AA_DQB1_125_32629934_A	15	112	K	-0.443615	0.0636251	3.1175e-12
DQB1	AA_DQB1_220_32629140_H	15	112	K	-0.443615	0.0636251	3.1175e-12
DQB1	AA_DQB1_221_32629137_H	15	112	K	-0.443615	0.0636251	3.1175e-12
DQB1	AA_DQB1_84_32632606_Q	15	112	K	-0.443615	0.0636251	3.1175e-12
DQB1	AA_DQB1_85_32632603_L	15	112	K	-0.443615	0.0636251	3.1175e-12
DQB1	AA_DQB1_86_32632600_E	15	112	K	-0.443615	0.0636251	3.1175e-12
DQB1	AA_DQB1_87_32632597_L	15	112	K	-0.443615	0.0636251	3.1175e-12
DQB1	AA_DQB1_89_32632591_T	15	112	K	-0.443615	0.0636251	3.1175e-12
DQB1	AA_DQB1_90_32632588_T	15	112	K	-0.443615	0.0636251	3.1175e-12
DQB1	AA_DQB1_220_32629140_R	15	112	K	0.443615	0.0636251	3.1175e-12
DQB1	AA_DQB1_221_32629137_Q	15	112	K	0.443615	0.0636251	3.1175e-12
DQB1	AA_DQB1_53_32632699	15	112	K	0.443615	0.0636251	3.1175e-12
DQB1	AA_DQB1_84_32632606_E	15	112	K	0.443615	0.0636251	3.1175e-12
DQB1	AA_DQB1_85_32632603_V	15	112	K	0.443615	0.0636251	3.1175e-12
DQB1	AA_DQB1_89_32632591_G	15	112	K	0.443615	0.0636251	3.1175e-12
DQB1	AA_DQB1_90_32632588_I	15	112	K	0.443615	0.0636251	3.1175e-12
DRB1	AA_DRB1_11_32552136_L	13	108	T	0.687635	0.0986237	3.11788e-12
DRB1	AA_DRB1_30_32552079_C	13	108	T	0.687635	0.0986237	3.11788e-12
DRB1	AA_DRB1_96_32549611_E	13	108	T	0.687635	0.0986237	3.11788e-12
DRB1	AA_DRB1_181_32549356_M	15	111	T	0.635787	0.0911888	3.12011e-12
DRB1	AA_DRB1_181_32549356_T	15	111	T	-0.635787	0.0911888	3.12011e-12
DRB1	AA_DRB1_30_32552079_YCH	15	111	T	-0.635787	0.0911888	3.12011e-12
DRB1	AA_DRB1_37_32552058_YS	16	110	Y	-0.406902	0.0583639	3.129e-12
DRB1	AA_DRB1_37_32552058_YF	16	109	L	-0.397346	0.0569952	3.13412e-12
DRB1	AA_DRB1_37_32552058_FL	15	111	D	-0.529955	0.0760178	3.13674e-12
DQB1	AA_DQB1_71_32632645_T	13	109	K	0.454389	0.0651815	3.14416e-12
DQB1	AA_DQB1_74_32632636_E	13	109	K	0.454389	0.0651815	3.14416e-12
DQB1	AA_DQB1_75_32632633	13	109	K	-0.454389	0.0651815	3.14416e-12
DRB1	AA_DRB1_37_32552058_YS	13	107	S	-0.410563	0.0588951	3.14508e-12
DQB1	AA_DQB1_38_32632744	15	111	Y	0.459117	0.0658613	3.14757e-12
DRB1	AA_DRB1_11_32552136_LG	13	109	T	0.570973	0.0819142	3.16085e-12
DRB1	AA_DRB1_30_32552079_CL	13	109	T	0.570973	0.0819142	3.16085e-12
DQB1	AA_DQB1_.10_32634316_A	14	112	W	-0.510161	0.0731925	3.16658e-12
DQB1	AA_DQB1_.10_32634316_S	14	112	W	0.510161	0.0731925	3.16658e-12
DQB1	AA_DQB1_28_32632774	14	112	W	0.510161	0.0731925	3.16658e-12
DQB1	AA_DQB1_30_32632768_S	14	112	W	0.510161	0.0731925	3.16658e-12
DQB1	AA_DQB1_37_32632747_I	14	112	W	0.510161	0.0731925	3.16658e-12
DQB1	AA_DQB1_46_32632720	14	112	W	0.510161	0.0731925	3.16658e-12
DQB1	AA_DQB1_47_32632717	14	112	W	0.510161	0.0731925	3.16658e-12
DQB1	AA_DQB1_52_32632702	14	112	W	0.510161	0.0731925	3.16658e-12
DQB1	AA_DQB1_55_32632693_L	14	112	W	0.510161	0.0731925	3.16658e-12
DQB1	AA_DQB1_71_32632645_K	14	112	W	0.510161	0.0731925	3.16658e-12
DQB1	AA_DQB1_74_32632636_A	14	112	W	0.510161	0.0731925	3.16658e-12
DRB1	AA_DRB1_133_32549500_R	15	112	P	-0.524702	0.0752824	3.17436e-12
DRB1	AA_DRB1_142_32549473_V	15	112	P	-0.524702	0.0752824	3.17436e-12
DRB1	AA_DRB1_11_32552136_P	15	112	P	0.524702	0.0752824	3.17436e-12
DRB1	AA_DRB1_133_32549500_L	15	112	P	0.524702	0.0752824	3.17436e-12
DRB1	AA_DRB1_13_32552130_R	15	112	P	0.524702	0.0752824	3.17436e-12
DRB1	AA_DRB1_142_32549473_M	15	112	P	0.524702	0.0752824	3.17436e-12
DRB1	AA_DRB1_133_32549500_R	14	110	G	-0.531626	0.076282	3.18704e-12
DRB1	AA_DRB1_142_32549473_V	14	110	G	-0.531626	0.076282	3.18704e-12
DRB1	AA_DRB1_11_32552136_P	14	110	G	0.531626	0.076282	3.18704e-12
DRB1	AA_DRB1_133_32549500_L	14	110	G	0.531626	0.076282	3.18704e-12
DRB1	AA_DRB1_13_32552130_R	14	110	G	0.531626	0.076282	3.18704e-12
DRB1	AA_DRB1_142_32549473_M	14	110	G	0.531626	0.076282	3.18704e-12
DRB1	AA_DRB1_30_32552079_YGH	17	112	H	0.581209	0.0833991	3.19193e-12
DQB1	AA_DQB1_87_32632597_F	16	109	K	0.497391	0.0713719	3.19211e-12
DQB1	AA_DQB1_87_32632597_LY	16	109	K	-0.497391	0.0713719	3.19211e-12
DRB1	AA_DRB1_74_32551947_RL	16	111	T	-0.520234	0.0746532	3.19928e-12
DQB1	AA_DQB1_.10_32634316_A	15	111	H	-0.500212	0.0717867	3.21421e-12
DQB1	AA_DQB1_.10_32634316_S	15	111	H	0.500212	0.0717867	3.21421e-12
DQB1	AA_DQB1_28_32632774	15	111	H	0.500212	0.0717867	3.21421e-12
DQB1	AA_DQB1_30_32632768_S	15	111	H	0.500212	0.0717867	3.21421e-12
DQB1	AA_DQB1_37_32632747_I	15	111	H	0.500212	0.0717867	3.21421e-12
DQB1	AA_DQB1_46_32632720	15	111	H	0.500212	0.0717867	3.21421e-12
DQB1	AA_DQB1_47_32632717	15	111	H	0.500212	0.0717867	3.21421e-12
DQB1	AA_DQB1_52_32632702	15	111	H	0.500212	0.0717867	3.21421e-12
DQB1	AA_DQB1_55_32632693_L	15	111	H	0.500212	0.0717867	3.21421e-12
DQB1	AA_DQB1_71_32632645_K	15	111	H	0.500212	0.0717867	3.21421e-12
DQB1	AA_DQB1_74_32632636_A	15	111	H	0.500212	0.0717867	3.21421e-12
DRB1	AA_DRB1_73_32551950	15	110	Y	0.510468	0.0732599	3.21689e-12
DRB1	AA_DRB1_74_32551947_RQ	15	110	Y	0.510468	0.0732599	3.21689e-12
DRB1	AA_DRB1_30_32552079_Y	13	113	G	0.534071	0.0766493	3.22104e-12
DRB1	AA_DRB1_11_32552136_VD	15	112	K	-0.532837	0.0764729	3.22265e-12
DRB1	AA_DRB1_30_32552079_LH	13	113	D	-0.614203	0.0881587	3.23734e-12
DQA1	AA_DQA1_11_32609104	17	110	Y	-0.483667	0.0694232	3.23925e-12
DQA1	AA_DQA1_175_32610009_Q	17	110	Y	-0.483667	0.0694232	3.23925e-12
DQA1	AA_DQA1_18_32609125	17	110	Y	-0.483667	0.0694232	3.23925e-12
DQA1	AA_DQA1_218_32610494	17	110	Y	-0.483667	0.0694232	3.23925e-12
DQA1	AA_DQA1_45_32609206	17	110	Y	-0.483667	0.0694232	3.23925e-12
DQA1	AA_DQA1_47_32609212_R	17	110	Y	-0.483667	0.0694232	3.23925e-12
DQA1	AA_DQA1_48_32609215	17	110	Y	-0.483667	0.0694232	3.23925e-12
DQA1	AA_DQA1_50_32609221_E	17	110	Y	-0.483667	0.0694232	3.23925e-12
DQA1	AA_DQA1_52_32609227_S	17	110	Y	-0.483667	0.0694232	3.23925e-12
DQA1	AA_DQA1_53_32609230_K	17	110	Y	-0.483667	0.0694232	3.23925e-12
DQA1	AA_DQA1_55_32609236	17	110	Y	-0.483667	0.0694232	3.23925e-12
DQA1	AA_DQA1_56_32609239_G	17	110	Y	-0.483667	0.0694232	3.23925e-12
DQA1	AA_DQA1_61_32609254	17	110	Y	-0.483667	0.0694232	3.23925e-12
DQA1	AA_DQA1_64_32609263	17	110	Y	-0.483667	0.0694232	3.23925e-12
DQA1	AA_DQA1_66_32609269	17	110	Y	-0.483667	0.0694232	3.23925e-12
DQA1	AA_DQA1_69_32609278_A	17	110	Y	-0.483667	0.0694232	3.23925e-12
DQA1	AA_DQA1_76_32609299_M	17	110	Y	-0.483667	0.0694232	3.23925e-12
DQA1	AA_DQA1_80_32609311	17	110	Y	-0.483667	0.0694232	3.23925e-12
DRB1	AA_DRB1_13_32552130_HSG	17	111.1	Y	0.506191	0.0726594	3.24635e-12
DRB1	AA_DRB1_70_32551959_D	16	112	E	-0.39271	0.0563832	3.28343e-12
DRB1	AA_DRB1_11_32552136_VLD	13	108	T	0.434273	0.0623529	3.2895e-12
DRB1	AA_DRB1_13_32552130_HF	13	108	T	0.434273	0.0623529	3.2895e-12
C	AA_C_99_31239101_S	14	112	E	-0.53666	0.0770614	3.30616e-12
DRB1	AA_DRB1_.17_32557481_A	16	110	R	-0.447814	0.064309	3.31996e-12
DRB1	AA_DRB1_.17_32557481_T	16	110	R	0.447814	0.064309	3.31996e-12
DRB1	AA_DRB1_11_32552136_PL	16	110	R	0.447814	0.064309	3.31996e-12
DRB1	AA_DRB1_37_32552058_S	16	110	R	0.447814	0.064309	3.31996e-12
DRB1	AA_DRB1_11_32552136_PD	16	109	Q	-0.496886	0.0713565	3.32095e-12
DRB1	AA_DRB1_11_32552136_VL	16	110	K	-0.456235	0.065526	3.3392e-12
DRB1	AA_DRB1_13_32552130_SF	12	109	D	0.397563	0.0571025	3.34849e-12
DRB1	AA_DRB1_57_32551998_V	14	113	D	-0.595905	0.0855987	3.36409e-12
DRB1	AA_DRB1_60_32551989_S	14	113	D	-0.595905	0.0855987	3.36409e-12
DQA1	AA_DQA1_215_32610485	16	109	Q	0.492337	0.070724	3.3694e-12
DQA1	AA_DQA1_47_32609212_QK	16	109	Q	0.492337	0.070724	3.3694e-12
DQA1	AA_DQA1_50_32609221_L	16	109	Q	0.492337	0.070724	3.3694e-12
DQA1	AA_DQA1_53_32609230_R	16	109	Q	0.492337	0.070724	3.3694e-12
DQB1	AA_DQB1_57_32632687_D	16	108	G	0.421839	0.0605978	3.37152e-12
DQB1	AA_DQB1_71_32632645_T	15	109	L	-0.45461	0.0653077	3.37764e-12
DQB1	AA_DQB1_74_32632636_E	15	109	L	-0.45461	0.0653077	3.37764e-12
DQB1	AA_DQB1_75_32632633	15	109	L	0.45461	0.0653077	3.37764e-12
DRB1	AA_DRB1_30_32552079_YGH	16	112	L	0.584984	0.0840381	3.38002e-12
DRB1	AA_DRB1_96_32549611_YE	16	112	K	-0.47019	0.0675675	3.43133e-12
DRB1	AA_DRB1_96_32549611_QH	16	112	K	0.47019	0.0675675	3.43133e-12
DQB1	AA_DQB1_26_32632780_L	15	109	K	0.415972	0.059778	3.4365e-12
DRB1	AA_DRB1_13_32552130_HG	14	109	G	0.539242	0.077499	3.45008e-12
DRB1	AA_DRB1_11_32552136_PG	15	110	K	0.475927	0.0684029	3.45875e-12
DRB1	AA_DRB1_13_32552130_RY	15	110	K	0.475927	0.0684029	3.45875e-12
DQA1	AA_DQA1_11_32609104	17	111	Y	-0.482488	0.0693588	3.49078e-12
DQA1	AA_DQA1_175_32610009_Q	17	111	Y	-0.482488	0.0693588	3.49078e-12
DQA1	AA_DQA1_18_32609125	17	111	Y	-0.482488	0.0693588	3.49078e-12
DQA1	AA_DQA1_218_32610494	17	111	Y	-0.482488	0.0693588	3.49078e-12
DQA1	AA_DQA1_45_32609206	17	111	Y	-0.482488	0.0693588	3.49078e-12
DQA1	AA_DQA1_47_32609212_R	17	111	Y	-0.482488	0.0693588	3.49078e-12
DQA1	AA_DQA1_48_32609215	17	111	Y	-0.482488	0.0693588	3.49078e-12
DQA1	AA_DQA1_50_32609221_E	17	111	Y	-0.482488	0.0693588	3.49078e-12
DQA1	AA_DQA1_52_32609227_S	17	111	Y	-0.482488	0.0693588	3.49078e-12
DQA1	AA_DQA1_53_32609230_K	17	111	Y	-0.482488	0.0693588	3.49078e-12
DQA1	AA_DQA1_55_32609236	17	111	Y	-0.482488	0.0693588	3.49078e-12
DQA1	AA_DQA1_56_32609239_G	17	111	Y	-0.482488	0.0693588	3.49078e-12
DQA1	AA_DQA1_61_32609254	17	111	Y	-0.482488	0.0693588	3.49078e-12
DQA1	AA_DQA1_64_32609263	17	111	Y	-0.482488	0.0693588	3.49078e-12
DQA1	AA_DQA1_66_32609269	17	111	Y	-0.482488	0.0693588	3.49078e-12
DQA1	AA_DQA1_69_32609278_A	17	111	Y	-0.482488	0.0693588	3.49078e-12
DQA1	AA_DQA1_76_32609299_M	17	111	Y	-0.482488	0.0693588	3.49078e-12
DQA1	AA_DQA1_80_32609311	17	111	Y	-0.482488	0.0693588	3.49078e-12
B	AA_B_156_31324024_DW	15	112	E	0.439992	0.0632667	3.53655e-12
DRB1	AA_DRB1_74_32551947_R	15	107	R	-0.575898	0.0828111	3.54179e-12
DRB1	AA_DRB1_77_32551938	15	107	R	-0.575898	0.0828111	3.54179e-12
DQB1	AA_DQB1_37_32632747_Y	15	111	H	-0.490859	0.070588	3.55419e-12
DRB1	AA_DRB1_74_32551947_RE	14	109	W	0.485811	0.0698656	3.56314e-12
DQA1	AA_DQA1_107_32609805	12	113	R	0.534341	0.0768562	3.58943e-12
DQA1	AA_DQA1_156_32609952	12	113	R	0.534341	0.0768562	3.58943e-12
DQA1	AA_DQA1_161_32609967	12	113	R	0.534341	0.0768562	3.58943e-12
DQA1	AA_DQA1_163_32609973	12	113	R	0.534341	0.0768562	3.58943e-12
DQA1	AA_DQA1_175_32610009_K	12	113	R	0.534341	0.0768562	3.58943e-12
DQA1	AA_DQA1_75_32609296	12	113	R	0.534341	0.0768562	3.58943e-12
B	AA_B_9_31324710_D	16	111	T	-0.606319	0.0872122	3.59558e-12
DQA1	AA_DQA1_.16_32605257	15	109	E	0.458649	0.0659731	3.59967e-12
DQA1	AA_DQA1_69_32609278_L	15	109	E	-0.458649	0.0659731	3.59967e-12
DQB1	AA_DQB1_30_32632768_Y	14	113	E	-0.426246	0.061333	3.66064e-12
B	AA_B_178_31323958_T	15	110	Y	0.516228	0.074286	3.67385e-12
B	AA_B_69_31324530_T	13	108	W	0.429186	0.061765	3.68695e-12
B	AA_B_70_31324527_N	13	108	W	0.429186	0.061765	3.68695e-12
B	AA_B_156_31324024_LR	15	112	E	-0.436097	0.0627637	3.69863e-12
DRB1	AA_DRB1_71_32551956_KR	14	112	E	0.434803	0.0625851	3.72097e-12
DRB1	AA_DRB1_26_32552091_Y	16	109	L	0.570913	0.0821779	3.72409e-12
B	AA_B_97_31324201_RTV	14	112	F	-0.393063	0.056587	3.75348e-12
DRB1	AA_DRB1_70_32551959_Q	14	113	D	0.387477	0.0557839	3.75703e-12
B	AA_B_163_31324003_LE	15	113	E	-0.424256	0.061079	3.75734e-12
DRB1	AA_DRB1_13_32552130_YG	17	109	Q	0.538833	0.0775753	3.75969e-12
DQB1	AA_DQB1_86_32632600_EG	13	109	H	0.440504	0.0634263	3.78079e-12
DQB1	AA_DQB1_86_32632600_A	13	109	H	-0.440504	0.0634263	3.78079e-12
DRB1	AA_DRB1_13_32552130_HRG	13	109	E	-0.415926	0.0598938	3.80078e-12
DRB1	AA_DRB1_37_32552058_YF	16	109	Q	0.385226	0.0554773	3.81564e-12
B	AA_B_156_31324024_R	12	113	V	0.542865	0.0781826	3.82364e-12
DRB1	AA_DRB1_37_32552058_SN	16	111	T	-0.393748	0.0567178	3.85966e-12
DRB1	AA_DRB1_96_32549611_Q	15	108	W	-0.519575	0.0748487	3.87503e-12
DRB1	AA_DRB1_37_32552058_Y	15	109	G	0.466838	0.0672714	3.93156e-12
DQA1	AA_DQA1_25_32609146	15	111	D	-0.55734	0.0803143	3.93533e-12
DRB1	AA_DRB1_71_32551956_K	14	109	V	0.480293	0.0692124	3.93745e-12
DQB1	AA_DQB1_38_32632744	15	109	H	0.456359	0.0657677	3.95003e-12
C	AA_C_66_31239450	15	113	E	0.512032	0.0737927	3.95469e-12
B	AA_B_67_31324536_SF	15	110	Y	0.393735	0.0567472	3.96541e-12
DRB1	AA_DRB1_74_32551947_AQ	15	109	L	-0.459555	0.0662358	3.97194e-12
B	AA_B_131_31324099_R	14	112	F	0.405721	0.0584784	3.97804e-12
DQB1	AA_DQB1_57_32632687_AV	12	109	G	-0.419798	0.0605104	3.98756e-12
DRB1	AA_DRB1_37_32552058_SF	13	110	E	-0.437837	0.0631153	4.00257e-12
DQB1	AA_DQB1_70_32632648_G	13	109	H	-0.440803	0.0635447	4.00825e-12
DQB1	AA_DQB1_125_32629934_AS	16	109	S	0.463226	0.0667776	4.00942e-12
DQB1	AA_DQB1_125_32629934_G	16	109	S	-0.463226	0.0667776	4.00942e-12
DRB1	AA_DRB1_.1_32557433_S	15	112	P	0.552154	0.0796172	4.05892e-12
DRB1	AA_DRB1_71_32551956_A	15	112	P	0.552154	0.0796172	4.05892e-12
DRB1	AA_DRB1_.1_32557433_A	15	112	P	-0.552154	0.0796172	4.05892e-12
DRB1	AA_DRB1_11_32552136_VSG	17	111.1	Y	0.456052	0.0657631	4.06893e-12
DQA1	AA_DQA1_11_32609104	18	111	Y	-0.484648	0.069895	4.09255e-12
DQA1	AA_DQA1_175_32610009_Q	18	111	Y	-0.484648	0.069895	4.09255e-12
DQA1	AA_DQA1_18_32609125	18	111	Y	-0.484648	0.069895	4.09255e-12
DQA1	AA_DQA1_218_32610494	18	111	Y	-0.484648	0.069895	4.09255e-12
DQA1	AA_DQA1_45_32609206	18	111	Y	-0.484648	0.069895	4.09255e-12
DQA1	AA_DQA1_47_32609212_R	18	111	Y	-0.484648	0.069895	4.09255e-12
DQA1	AA_DQA1_48_32609215	18	111	Y	-0.484648	0.069895	4.09255e-12
DQA1	AA_DQA1_50_32609221_E	18	111	Y	-0.484648	0.069895	4.09255e-12
DQA1	AA_DQA1_52_32609227_S	18	111	Y	-0.484648	0.069895	4.09255e-12
DQA1	AA_DQA1_53_32609230_K	18	111	Y	-0.484648	0.069895	4.09255e-12
DQA1	AA_DQA1_55_32609236	18	111	Y	-0.484648	0.069895	4.09255e-12
DQA1	AA_DQA1_56_32609239_G	18	111	Y	-0.484648	0.069895	4.09255e-12
DQA1	AA_DQA1_61_32609254	18	111	Y	-0.484648	0.069895	4.09255e-12
DQA1	AA_DQA1_64_32609263	18	111	Y	-0.484648	0.069895	4.09255e-12
DQA1	AA_DQA1_66_32609269	18	111	Y	-0.484648	0.069895	4.09255e-12
DQA1	AA_DQA1_69_32609278_A	18	111	Y	-0.484648	0.069895	4.09255e-12
DQA1	AA_DQA1_76_32609299_M	18	111	Y	-0.484648	0.069895	4.09255e-12
DQA1	AA_DQA1_80_32609311	18	111	Y	-0.484648	0.069895	4.09255e-12
DQB1	AA_DQB1_45_32632723	14	109	G	0.531151	0.0766021	4.09403e-12
DQB1	AA_DQB1_75_32632633	14	108	G	-0.447404	0.0645359	4.13052e-12
DQB1	AA_DQB1_71_32632645_T	14	108	G	0.447404	0.0645359	4.13052e-12
DQB1	AA_DQB1_74_32632636_E	14	108	G	0.447404	0.0645359	4.13052e-12
DQA1	AA_DQA1_47_32609212_QR	15	111	T	-0.473842	0.0683579	4.1561e-12
DQA1	AA_DQA1_76_32609299_L	15	111	T	0.473842	0.0683579	4.1561e-12
DRB1	AA_DRB1_26_32552091_Y	15	107	R	-0.560958	0.0809312	4.17003e-12
DRB1	AA_DRB1_13_32552130_RG	12	113	P	0.463223	0.0668325	4.1755e-12
DRB1	AA_DRB1_11_32552136_VD	13	110	K	-0.536046	0.0773396	4.17694e-12
DRB1	AA_DRB1_13_32552130_YG	16	111	T	0.535883	0.0773233	4.19592e-12
DRB1	AA_DRB1_11_32552136_VLD	15	111	E	0.430822	0.0621687	4.21172e-12
DRB1	AA_DRB1_13_32552130_HF	15	111	E	0.430822	0.0621687	4.21172e-12
DQA1	AA_DQA1_47_32609212_QR	16	111	Y	-0.484448	0.0699108	4.22289e-12
DQA1	AA_DQA1_76_32609299_L	16	111	Y	0.484448	0.0699108	4.22289e-12
DRB1	AA_DRB1_.1_32557433_A	14	109	A	-0.561231	0.0810086	4.26704e-12
DRB1	AA_DRB1_.1_32557433_S	14	109	A	0.561231	0.0810086	4.26704e-12
DRB1	AA_DRB1_71_32551956_A	14	109	A	0.561231	0.0810086	4.26704e-12
DRB1	AA_DRB1_11_32552136_VSD	12	113	E	0.482041	0.0695996	4.33141e-12
DRB1	AA_DRB1_9_32552142_W	12	113	E	-0.482041	0.0695996	4.33141e-12
DRB1	AA_DRB1_.1_32557433_A	16	112	E	0.566401	0.0817804	4.33264e-12
DRB1	AA_DRB1_.1_32557433_S	16	112	E	-0.566401	0.0817804	4.33264e-12
DRB1	AA_DRB1_71_32551956_A	16	112	E	-0.566401	0.0817804	4.33264e-12
DRB1	AA_DRB1_30_32552079_YL	13	109	K	0.56895	0.0821522	4.34257e-12
DRB1	AA_DRB1_11_32552136_P	15	112	K	0.525506	0.0758867	4.36329e-12
DRB1	AA_DRB1_133_32549500_L	15	112	K	0.525506	0.0758867	4.36329e-12
DRB1	AA_DRB1_13_32552130_R	15	112	K	0.525506	0.0758867	4.36329e-12
DRB1	AA_DRB1_142_32549473_M	15	112	K	0.525506	0.0758867	4.36329e-12
DRB1	AA_DRB1_133_32549500_R	15	112	K	-0.525506	0.0758867	4.36329e-12
DRB1	AA_DRB1_142_32549473_V	15	112	K	-0.525506	0.0758867	4.36329e-12
DRB1	AA_DRB1_26_32552091_Y	15	109	E	-0.556733	0.0804026	4.38101e-12
DRB1	AA_DRB1_13_32552130_HYG	14	108	V	-0.439339	0.0634488	4.38115e-12
DRB1	AA_DRB1_74_32551947_RE	12	109	W	0.486842	0.0703095	4.38221e-12
DRB1	AA_DRB1_13_32552130_HRY	16	113	R	0.410286	0.059254	4.38444e-12
DQB1	AA_DQB1_.27_32634367_A	16	111.1	K	0.6026	0.0870355	4.4028e-12
DQB1	AA_DQB1_.27_32634367_S	16	111.1	K	-0.6026	0.0870355	4.4028e-12
DQB1	AA_DQB1_.5_32634301_PL	16	111.1	K	0.6026	0.0870355	4.4028e-12
DQB1	AA_DQB1_.5_32634301_S	16	111.1	K	-0.6026	0.0870355	4.4028e-12
DQB1	AA_DQB1_.9_32634313_I	16	111.1	K	-0.6026	0.0870355	4.4028e-12
DQB1	AA_DQB1_.9_32634313_M	16	111.1	K	0.6026	0.0870355	4.4028e-12
DQB1	AA_DQB1_116_32629961_I	16	111.1	K	-0.6026	0.0870355	4.4028e-12
DQB1	AA_DQB1_116_32629961_V	16	111.1	K	0.6026	0.0870355	4.4028e-12
DQB1	AA_DQB1_125_32629934_AG	16	111.1	K	0.6026	0.0870355	4.4028e-12
DQB1	AA_DQB1_125_32629934_S	16	111.1	K	-0.6026	0.0870355	4.4028e-12
DQB1	AA_DQB1_14_32632816	16	111.1	K	-0.6026	0.0870355	4.4028e-12
DQB1	AA_DQB1_224_32629128_Q	16	111.1	K	0.6026	0.0870355	4.4028e-12
DQB1	AA_DQB1_224_32629128_R	16	111.1	K	-0.6026	0.0870355	4.4028e-12
DQB1	AA_DQB1_71_32632645_A	16	111.1	K	-0.6026	0.0870355	4.4028e-12
DRB1	AA_DRB1_67_32551968_L	15	111	Y	0.382283	0.0552166	4.41115e-12
DQB1	AA_DQB1_.5_32634301_L	12	113	R	-0.457895	0.0661417	4.42394e-12
DQB1	AA_DQB1_.5_32634301_PS	12	113	R	0.457895	0.0661417	4.42394e-12
DRB1	AA_DRB1_67_32551968_F	12	109	R	-0.560423	0.0809521	4.42501e-12
DRB1	AA_DRB1_67_32551968_I	15	107	K	0.408217	0.0589681	4.43152e-12
DRB1	AA_DRB1_13_32552130_YG	15	111	D	-0.522395	0.0754649	4.4421e-12
DRB1	AA_DRB1_71_32551956_KA	17	111	Y	-0.400323	0.0578331	4.45169e-12
DRB1	AA_DRB1_13_32552130_HFY	15	111	K	-0.406851	0.0587775	4.4571e-12
DRB1	AA_DRB1_11_32552136_PS	15	111	K	0.406851	0.0587775	4.4571e-12
B	AA_B_156_31324024_D	12	108	W	0.48599	0.0702137	4.46618e-12
DRB1	AA_DRB1_11_32552136_VSG	14	112	V	-0.457105	0.0660415	4.46913e-12
DRB1	AA_DRB1_13_32552130_RS	15	111	Y	-0.393654	0.0568793	4.48886e-12
DRB1	AA_DRB1_13_32552130_F	16	112	K	-0.616486	0.0890787	4.49451e-12
DRB1	AA_DRB1_30_32552079_YLH	16	112	K	0.616486	0.0890787	4.49451e-12
DRB1	AA_DRB1_31_32552076_F	16	112	K	0.616486	0.0890787	4.49451e-12
B	AA_B_156_31324024_DW	13	108	W	0.441261	0.0637625	4.50405e-12
DQB1	AA_DQB1_37_32632747_Y	13	107	S	-0.497395	0.0718839	4.53489e-12
B	AA_B_199_31323321_V	15	108	M	0.575229	0.0831381	4.54989e-12
DRB1	AA_DRB1_26_32552091_F	13	107	R	0.452211	0.0653584	4.55045e-12
DRB1	AA_DRB1_11_32552136_VLG	16	109	K	-0.417491	0.060344	4.5639e-12
DQB1	AA_DQB1_71_32632645_TD	15	109	H	-0.456332	0.065975	4.62166e-12
DQB1	AA_DQB1_77_32632627	15	109	H	0.456332	0.065975	4.62166e-12
DRB1	AA_DRB1_74_32551947_RL	16	113	R	-0.517649	0.0748407	4.62366e-12
DRB1	AA_DRB1_13_32552130_RS	12	113	K	0.401855	0.058105	4.64532e-12
B	AA_B_97_31324201_SV	14	112	F	0.428654	0.061997	4.70805e-12
DRB1	AA_DRB1_96_32549611_Q	17	110	W	-0.517406	0.0748388	4.72517e-12
DRB1	AA_DRB1_37_32552058_YS	15	110	Y	-0.406222	0.0587589	4.73242e-12
DRB1	AA_DRB1_37_32552058_YL	14	109	V	-0.470442	0.0680537	4.75149e-12
DQB1	AA_DQB1_38_32632744	13	110	G	-0.460935	0.0666964	4.81461e-12
DRB1	AA_DRB1_13_32552130_FY	16	112	L	-0.557154	0.0806278	4.83967e-12
DRB1	AA_DRB1_30_32552079_YH	16	112	L	0.557154	0.0806278	4.83967e-12
DRB1	AA_DRB1_104_32549587_S	14	113	R	-0.44201	0.0639687	4.85404e-12
DRB1	AA_DRB1_98_32549605_K	14	113	R	-0.44201	0.0639687	4.85404e-12
DRB1	AA_DRB1_104_32549587_A	14	113	R	0.44201	0.0639687	4.85404e-12
DRB1	AA_DRB1_98_32549605_E	14	113	R	0.44201	0.0639687	4.85404e-12
DRB1	AA_DRB1_37_32552058_NF	16	111	Y	0.414534	0.0599939	4.86002e-12
DRB1	AA_DRB1_11_32552136_VSG	14	110	T	0.442084	0.063982	4.86307e-12
DRB1	AA_DRB1_233_32548025_T	13	107	R	0.430113	0.0622536	4.87953e-12
DRB1	AA_DRB1_233_32548025_R	13	107	R	-0.430113	0.0622536	4.87953e-12
DRB1	AA_DRB1_13_32552130_RG	12	107	R	0.464515	0.067239	4.90121e-12
DRB1	AA_DRB1_37_32552058_SF	14	110	Y	-0.474336	0.0686651	4.91637e-12
DRB1	AA_DRB1_11_32552136_VL	13	113	G	-0.459064	0.0664761	4.99573e-12
DQA1	AA_DQA1_47_32609212_K	15	113	K	0.752219	0.108933	5.00757e-12
DQA1	AA_DQA1_52_32609227_H	15	113	K	0.752219	0.108933	5.00757e-12
DQA1	AA_DQA1_54_32609233	15	113	K	0.752219	0.108933	5.00757e-12
DRB1	AA_DRB1_11_32552136_L	16	112	L	-0.682333	0.0988208	5.02899e-12
DRB1	AA_DRB1_30_32552079_C	16	112	L	-0.682333	0.0988208	5.02899e-12
DRB1	AA_DRB1_96_32549611_E	16	112	L	-0.682333	0.0988208	5.02899e-12
DRB1	AA_DRB1_181_32549356_T	14	113	K	-0.644092	0.0932923	5.05497e-12
DRB1	AA_DRB1_30_32552079_YCH	14	113	K	-0.644092	0.0932923	5.05497e-12
DRB1	AA_DRB1_181_32549356_M	14	113	K	0.644092	0.0932923	5.05497e-12
DRB1	AA_DRB1_11_32552136_VLD	14	110	E	0.407133	0.0589726	5.06419e-12
DRB1	AA_DRB1_13_32552130_HF	14	110	E	0.407133	0.0589726	5.06419e-12
DQB1	AA_DQB1_57_32632687_AV	15	108	W	0.422938	0.0612624	5.06574e-12
DRB1	AA_DRB1_.16_32557478_V	17	110	Y	0.412536	0.0597574	5.0731e-12
DRB1	AA_DRB1_.25_32557505_R	17	110	Y	0.412536	0.0597574	5.0731e-12
DRB1	AA_DRB1_.16_32557478_A	17	110	Y	-0.412536	0.0597574	5.0731e-12
DRB1	AA_DRB1_.25_32557505_K	17	110	Y	-0.412536	0.0597574	5.0731e-12
DRB1	AA_DRB1_10_32552139_Q	17	110	Y	-0.412536	0.0597574	5.0731e-12
DQB1	AA_DQB1_.18_32634340_V	15	110	P	-0.415519	0.0601897	5.07398e-12
DQB1	AA_DQB1_.18_32634340_A	15	110	P	0.415519	0.0601897	5.07398e-12
DQB1	AA_DQB1_71_32632645_TD	14	108	T	0.459613	0.0665777	5.07713e-12
DQB1	AA_DQB1_77_32632627	14	108	T	-0.459613	0.0665777	5.07713e-12
DQB1	AA_DQB1_77_32632627	13	109	K	-0.464545	0.0672935	5.0819e-12
DQB1	AA_DQB1_71_32632645_TD	13	109	K	0.464545	0.0672935	5.0819e-12
DQB1	AA_DQB1_.18_32634340_V	15	109	E	0.406745	0.058925	5.10021e-12
DQB1	AA_DQB1_.18_32634340_A	15	109	E	-0.406745	0.058925	5.10021e-12
DRB1	AA_DRB1_11_32552136_SG	17	111	Y	0.397988	0.0576572	5.10373e-12
DRB1	AA_DRB1_13_32552130_HRF	17	111	Y	-0.397988	0.0576572	5.10373e-12
DRB1	AA_DRB1_13_32552130_RF	12	109	A	0.464288	0.067264	5.11084e-12
DQA1	AA_DQA1_11_32609104	15	111	H	-0.474989	0.0688252	5.14969e-12
DQA1	AA_DQA1_175_32610009_Q	15	111	H	-0.474989	0.0688252	5.14969e-12
DQA1	AA_DQA1_18_32609125	15	111	H	-0.474989	0.0688252	5.14969e-12
DQA1	AA_DQA1_218_32610494	15	111	H	-0.474989	0.0688252	5.14969e-12
DQA1	AA_DQA1_45_32609206	15	111	H	-0.474989	0.0688252	5.14969e-12
DQA1	AA_DQA1_47_32609212_R	15	111	H	-0.474989	0.0688252	5.14969e-12
DQA1	AA_DQA1_48_32609215	15	111	H	-0.474989	0.0688252	5.14969e-12
DQA1	AA_DQA1_50_32609221_E	15	111	H	-0.474989	0.0688252	5.14969e-12
DQA1	AA_DQA1_52_32609227_S	15	111	H	-0.474989	0.0688252	5.14969e-12
DQA1	AA_DQA1_53_32609230_K	15	111	H	-0.474989	0.0688252	5.14969e-12
DQA1	AA_DQA1_55_32609236	15	111	H	-0.474989	0.0688252	5.14969e-12
DQA1	AA_DQA1_56_32609239_G	15	111	H	-0.474989	0.0688252	5.14969e-12
DQA1	AA_DQA1_61_32609254	15	111	H	-0.474989	0.0688252	5.14969e-12
DQA1	AA_DQA1_64_32609263	15	111	H	-0.474989	0.0688252	5.14969e-12
DQA1	AA_DQA1_66_32609269	15	111	H	-0.474989	0.0688252	5.14969e-12
DQA1	AA_DQA1_69_32609278_A	15	111	H	-0.474989	0.0688252	5.14969e-12
DQA1	AA_DQA1_76_32609299_M	15	111	H	-0.474989	0.0688252	5.14969e-12
DQA1	AA_DQA1_80_32609311	15	111	H	-0.474989	0.0688252	5.14969e-12
DRB1	AA_DRB1_11_32552136_LG	17	112	H	-0.564911	0.0818553	5.15151e-12
DRB1	AA_DRB1_30_32552079_CL	17	112	H	-0.564911	0.0818553	5.15151e-12
DRB1	AA_DRB1_11_32552136_VL	12	113	E	0.444008	0.0643371	5.15352e-12
DQA1	AA_DQA1_25_32609146	15	110	P	-0.574177	0.0832027	5.1659e-12
DRB1	AA_DRB1_13_32552130_SF	16	112	D	0.404895	0.0586852	5.22052e-12
DRB1	AA_DRB1_74_32551947_R	14	112	K	-0.581423	0.0842754	5.23401e-12
DRB1	AA_DRB1_77_32551938	14	112	K	-0.581423	0.0842754	5.23401e-12
DRB1	AA_DRB1_71_32551956_E	16	112	K	0.569513	0.0825543	5.24987e-12
DQB1	AA_DQB1_38_32632744	12	113	R	0.444132	0.0643888	5.28679e-12
DQB1	AA_DQB1_75_32632633	17	112	E	0.451402	0.0654446	5.29382e-12
DQB1	AA_DQB1_71_32632645_T	17	112	E	-0.451402	0.0654446	5.29382e-12
DQB1	AA_DQB1_74_32632636_E	17	112	E	-0.451402	0.0654446	5.29382e-12
DRB1	AA_DRB1_26_32552091_F	16	111	K	0.449024	0.0651017	5.30146e-12
DRB1	AA_DRB1_74_32551947_R	13	108	T	-0.575737	0.0834756	5.30836e-12
DRB1	AA_DRB1_77_32551938	13	108	T	-0.575737	0.0834756	5.30836e-12
DRB1	AA_DRB1_11_32552136_PG	14	113	D	-0.48041	0.0696559	5.31469e-12
DRB1	AA_DRB1_13_32552130_RY	14	113	D	-0.48041	0.0696559	5.31469e-12
DQB1	AA_DQB1_38_32632744	12	113	K	-0.464187	0.0673062	5.32423e-12
DRB1	AA_DRB1_13_32552130_YG	15	109	Q	0.516417	0.0748801	5.32664e-12
DQB1	AA_DQB1_.27_32634367_S	16	112	E	0.598757	0.0868195	5.32727e-12
DQB1	AA_DQB1_.5_32634301_S	16	112	E	0.598757	0.0868195	5.32727e-12
DQB1	AA_DQB1_.9_32634313_I	16	112	E	0.598757	0.0868195	5.32727e-12
DQB1	AA_DQB1_116_32629961_I	16	112	E	0.598757	0.0868195	5.32727e-12
DQB1	AA_DQB1_125_32629934_S	16	112	E	0.598757	0.0868195	5.32727e-12
DQB1	AA_DQB1_14_32632816	16	112	E	0.598757	0.0868195	5.32727e-12
DQB1	AA_DQB1_224_32629128_R	16	112	E	0.598757	0.0868195	5.32727e-12
DQB1	AA_DQB1_71_32632645_A	16	112	E	0.598757	0.0868195	5.32727e-12
DQB1	AA_DQB1_.27_32634367_A	16	112	E	-0.598757	0.0868195	5.32727e-12
DQB1	AA_DQB1_.5_32634301_PL	16	112	E	-0.598757	0.0868195	5.32727e-12
DQB1	AA_DQB1_.9_32634313_M	16	112	E	-0.598757	0.0868195	5.32727e-12
DQB1	AA_DQB1_116_32629961_V	16	112	E	-0.598757	0.0868195	5.32727e-12
DQB1	AA_DQB1_125_32629934_AG	16	112	E	-0.598757	0.0868195	5.32727e-12
DQB1	AA_DQB1_224_32629128_Q	16	112	E	-0.598757	0.0868195	5.32727e-12
DQA1	AA_DQA1_215_32610485	15	109	Q	0.483305	0.0700849	5.34939e-12
DQA1	AA_DQA1_47_32609212_QK	15	109	Q	0.483305	0.0700849	5.34939e-12
DQA1	AA_DQA1_50_32609221_L	15	109	Q	0.483305	0.0700849	5.34939e-12
DQA1	AA_DQA1_53_32609230_R	15	109	Q	0.483305	0.0700849	5.34939e-12
DRB1	AA_DRB1_73_32551950	15	109	S	-0.486594	0.0705707	5.38182e-12
DRB1	AA_DRB1_74_32551947_RQ	15	109	S	-0.486594	0.0705707	5.38182e-12
DRB1	AA_DRB1_74_32551947_R	13	107	S	0.578415	0.0839021	5.42737e-12
DRB1	AA_DRB1_77_32551938	13	107	S	0.578415	0.0839021	5.42737e-12
DRB1	AA_DRB1_13_32552130_RS	16	109	K	0.395471	0.0573683	5.44185e-12
DRB1	AA_DRB1_13_32552130_F	15	111	E	0.606937	0.0880456	5.44599e-12
DRB1	AA_DRB1_30_32552079_YLH	15	111	E	-0.606937	0.0880456	5.44599e-12
DRB1	AA_DRB1_31_32552076_F	15	111	E	-0.606937	0.0880456	5.44599e-12
DRB1	AA_DRB1_13_32552130_HY	13	110	P	-0.455698	0.0661119	5.46917e-12
DRB1	AA_DRB1_13_32552130_YG	16	109	Q	0.523481	0.0759472	5.4742e-12
DQB1	AA_DQB1_57_32632687_AV	16	110	W	0.41497	0.0602082	5.49191e-12
B	AA_B_156_31324024_R	17	111	Y	-0.540301	0.0783964	5.50485e-12
DRB1	AA_DRB1_13_32552130_HYG	17	112	H	-0.430841	0.0625168	5.51677e-12
DRB1	AA_DRB1_13_32552130_RG	12	109	G	0.45692	0.0663043	5.53023e-12
B	AA_B_69_31324530_A	13	108	W	-0.428993	0.062252	5.53065e-12
B	AA_B_71_31324524	13	108	W	-0.428993	0.062252	5.53065e-12
DRB1	AA_DRB1_71_32551956_KE	15	109	W	0.413034	0.0599372	5.53573e-12
B	AA_B_69_31324530_T	15	110	Y	0.424296	0.0615727	5.54092e-12
B	AA_B_70_31324527_N	15	110	Y	0.424296	0.0615727	5.54092e-12
DRB1	AA_DRB1_71_32551956_KA	17	112	L	0.400576	0.0581343	5.55869e-12
DRB1	AA_DRB1_37_32552058_NL	15	108	T	-0.440537	0.0639343	5.56096e-12
DQB1	AA_DQB1_26_32632780_L	15	111	K	0.414989	0.0602341	5.59529e-12
DQB1	AA_DQB1_86_32632600_EG	17	111	S	0.437824	0.0635503	5.60279e-12
DQB1	AA_DQB1_86_32632600_A	17	111	S	-0.437824	0.0635503	5.60279e-12
DQB1	AA_DQB1_66_32632660	16	110	P	0.465833	0.0676203	5.62009e-12
DQB1	AA_DQB1_67_32632657	16	110	P	0.465833	0.0676203	5.62009e-12
B	AA_B_70_31324527_NS	14	112	E	0.449899	0.0653095	5.62959e-12
DRB1	AA_DRB1_30_32552079_YCR	15	107	R	-0.577409	0.0838282	5.65808e-12
DQB1	AA_DQB1_26_32632780_L	14	109	G	-0.408509	0.0593221	5.72661e-12
DRB1	AA_DRB1_74_32551947_QE	17	112	H	-0.504647	0.0732861	5.73885e-12
DRB1	AA_DRB1_11_32552136_VPL	13	108	T	0.408309	0.059296	5.74026e-12
DRB1	AA_DRB1_96_32549611_H	13	108	T	-0.408309	0.059296	5.74026e-12
DRB1	AA_DRB1_67_32551968_L	15	109	W	0.385247	0.0559506	5.75926e-12
DRB1	AA_DRB1_96_32549611_Q	12	113	I	0.514772	0.0747694	5.78741e-12
DRB1	AA_DRB1_120_32549539_S	15	112	K	0.567082	0.0823692	5.79353e-12
DRB1	AA_DRB1_11_32552136_V	15	112	K	-0.567082	0.0823692	5.79353e-12
DRB1	AA_DRB1_120_32549539_N	15	112	K	-0.567082	0.0823692	5.79353e-12
DRB1	AA_DRB1_70_32551959_D	15	112	F	-0.387496	0.0562851	5.79854e-12
DRB1	AA_DRB1_11_32552136_VD	12	109	Y	0.525215	0.0762896	5.79934e-12
DRB1	AA_DRB1_.1_32557433_S	15	112	K	0.552409	0.0802594	5.86903e-12
DRB1	AA_DRB1_71_32551956_A	15	112	K	0.552409	0.0802594	5.86903e-12
DRB1	AA_DRB1_.1_32557433_A	15	112	K	-0.552409	0.0802594	5.86903e-12
DRB1	AA_DRB1_13_32552130_HFY	12	113	K	-0.410115	0.0595857	5.86963e-12
DRB1	AA_DRB1_11_32552136_PS	12	113	K	0.410115	0.0595857	5.86963e-12
DQB1	AA_DQB1_9_32632831_F	15	108	A	0.522752	0.0759538	5.88098e-12
DRB1	AA_DRB1_11_32552136_LD	13	108	T	0.609095	0.0885024	5.89163e-12
DRB1	AA_DRB1_30_32552079_CG	13	108	T	0.609095	0.0885024	5.89163e-12
DRB1	AA_DRB1_31_32552076_I	13	108	T	0.609095	0.0885024	5.89163e-12
DRB1	AA_DRB1_37_32552058_NL	13	109	D	0.429707	0.0624403	5.9065e-12
DQA1	AA_DQA1_207_32610461	14	113	E	-0.538536	0.0782542	5.90684e-12
DQB1	AA_DQB1_66_32632660	13	110	P	0.458831	0.0666786	5.9334e-12
DQB1	AA_DQB1_67_32632657	13	110	P	0.458831	0.0666786	5.9334e-12
DRB1	AA_DRB1_13_32552130_SF	15	107	K	-0.406968	0.059143	5.94022e-12
DRB1	AA_DRB1_67_32551968_I	15	111	D	-0.39424	0.0572968	5.95738e-12
DRB1	AA_DRB1_74_32551947_R	13	108	D	-0.5801	0.0843173	5.98666e-12
DRB1	AA_DRB1_77_32551938	13	108	D	-0.5801	0.0843173	5.98666e-12
DRB1	AA_DRB1_71_32551956_KA	16	110	Y	-0.3945	0.0573407	5.98844e-12
DRB1	AA_DRB1_37_32552058_NF	13	107	S	0.412916	0.0600187	5.9942e-12
DQB1	AA_DQB1_37_32632747_Y	13	109	W	-0.497393	0.0723012	6.00807e-12
DQB1	AA_DQB1_.18_32634340_V	16	111.1	H	-0.416103	0.0604907	6.03576e-12
DQB1	AA_DQB1_.18_32634340_A	16	111.1	H	0.416103	0.0604907	6.03576e-12
DQA1	AA_DQA1_175_32610009_E	14	110	Y	0.486374	0.0707219	6.10071e-12
DRB1	AA_DRB1_74_32551947_QL	18	112	H	-0.589846	0.0857797	6.14301e-12
DQB1	AA_DQB1_.10_32634316_S	15	110	Y	0.501487	0.0729355	6.16582e-12
DQB1	AA_DQB1_28_32632774	15	110	Y	0.501487	0.0729355	6.16582e-12
DQB1	AA_DQB1_30_32632768_S	15	110	Y	0.501487	0.0729355	6.16582e-12
DQB1	AA_DQB1_37_32632747_I	15	110	Y	0.501487	0.0729355	6.16582e-12
DQB1	AA_DQB1_46_32632720	15	110	Y	0.501487	0.0729355	6.16582e-12
DQB1	AA_DQB1_47_32632717	15	110	Y	0.501487	0.0729355	6.16582e-12
DQB1	AA_DQB1_52_32632702	15	110	Y	0.501487	0.0729355	6.16582e-12
DQB1	AA_DQB1_55_32632693_L	15	110	Y	0.501487	0.0729355	6.16582e-12
DQB1	AA_DQB1_71_32632645_K	15	110	Y	0.501487	0.0729355	6.16582e-12
DQB1	AA_DQB1_74_32632636_A	15	110	Y	0.501487	0.0729355	6.16582e-12
DQB1	AA_DQB1_.10_32634316_A	15	110	Y	-0.501487	0.0729355	6.16582e-12
DRB1	AA_DRB1_67_32551968_L	14	108	G	-0.382841	0.0556809	6.17144e-12
DQB1	AA_DQB1_.5_32634301_PS	12	109	E	0.450376	0.0655058	6.18357e-12
DQB1	AA_DQB1_.5_32634301_L	12	109	E	-0.450376	0.0655058	6.18357e-12
DRB1	AA_DRB1_74_32551947_AE	14	109	Q	-0.451562	0.0656791	6.18738e-12
DPB1	AA_DPB1_69_33048640_E	16	111.1	K	0.537227	0.0781445	6.20815e-12
DRB1	AA_DRB1_13_32552130_RG	14	113	E	-0.457585	0.0665616	6.21594e-12
DRB1	AA_DRB1_189_32548632_S	12	113	R	-0.944454	0.137397	6.24735e-12
DRB1	AA_DRB1_74_32551947_L	12	113	R	-0.944454	0.137397	6.24735e-12
DRB1	AA_DRB1_189_32548632_R	12	113	R	0.944454	0.137397	6.24735e-12
DRB1	AA_DRB1_37_32552058_SN	15	110	Y	-0.391468	0.0569511	6.25328e-12
DRB1	AA_DRB1_67_32551968_L	17	112	D	0.387485	0.0563783	6.28856e-12
DRB1	AA_DRB1_71_32551956_K	14	108	G	-0.479079	0.0697083	6.30271e-12
DRB1	AA_DRB1_74_32551947_RE	15	110	W	0.477838	0.0695296	6.3113e-12
B	AA_B_156_31324024_DL	18	111	Y	0.467078	0.0679653	6.31751e-12
B	AA_B_97_31324201_S	14	109	G	-0.407393	0.0592863	6.34776e-12
DQA1	AA_DQA1_34_32609173	14	110	Y	0.44191	0.0643117	6.35841e-12
B	AA_B_70_31324527_NS	17	111	Y	0.454257	0.0661089	6.35986e-12
DRB1	AA_DRB1_189_32548632_R	15	110	R	0.860545	0.125242	6.37393e-12
DRB1	AA_DRB1_189_32548632_S	15	110	R	-0.860545	0.125242	6.37393e-12
DRB1	AA_DRB1_74_32551947_L	15	110	R	-0.860545	0.125242	6.37393e-12
DRB1	AA_DRB1_96_32549611_QE	16	111	T	-0.474067	0.0690012	6.40183e-12
DRB1	AA_DRB1_96_32549611_YH	16	111	T	0.474067	0.0690012	6.40183e-12
B	AA_B_156_31324024_R	15	111	Y	-0.528086	0.0768639	6.40236e-12
DRB1	AA_DRB1_30_32552079_YCR	14	113	D	0.583973	0.0850005	6.40964e-12
DRB1	AA_DRB1_13_32552130_SF	16	112	E	0.408292	0.0594297	6.41238e-12
DRB1	AA_DRB1_11_32552136_G	14	108	V	-0.703906	0.102463	6.42626e-12
DRB1	AA_DRB1_13_32552130_Y	14	108	V	-0.703906	0.102463	6.42626e-12
DRB1	AA_DRB1_14_32552127	14	108	V	-0.703906	0.102463	6.42626e-12
DRB1	AA_DRB1_25_32552094	14	108	V	-0.703906	0.102463	6.42626e-12
DRB1	AA_DRB1_30_32552079_L	14	108	V	-0.703906	0.102463	6.42626e-12
DRB1	AA_DRB1_74_32551947_Q	14	108	V	-0.703906	0.102463	6.42626e-12
DRB1	AA_DRB1_57_32551998_V	16	112	H	-0.581766	0.0846845	6.429e-12
DRB1	AA_DRB1_60_32551989_S	16	112	H	-0.581766	0.0846845	6.429e-12
DRB1	AA_DRB1_74_32551947_AE	18	111	Y	-0.472088	0.0687215	6.43869e-12
DQB1	AA_DQB1_55_32632693_R	13	109	Y	-0.42991	0.062583	6.44578e-12
DRB1	AA_DRB1_133_32549500_R	16	112	E	0.530708	0.0772718	6.50779e-12
DRB1	AA_DRB1_142_32549473_V	16	112	E	0.530708	0.0772718	6.50779e-12
DRB1	AA_DRB1_11_32552136_P	16	112	E	-0.530708	0.0772718	6.50779e-12
DRB1	AA_DRB1_133_32549500_L	16	112	E	-0.530708	0.0772718	6.50779e-12
DRB1	AA_DRB1_13_32552130_R	16	112	E	-0.530708	0.0772718	6.50779e-12
DRB1	AA_DRB1_142_32549473_M	16	112	E	-0.530708	0.0772718	6.50779e-12
DQB1	AA_DQB1_30_32632768_H	14	112	P	-0.460861	0.0671066	6.52909e-12
DQB1	AA_DQB1_.18_32634340_V	12	113	R	-0.39731	0.0578625	6.58198e-12
DQB1	AA_DQB1_.18_32634340_A	12	113	R	0.39731	0.0578625	6.58198e-12
DRB1	AA_DRB1_71_32551956_KA	13	110	W	0.398747	0.0580743	6.5956e-12
DQB1	AA_DQB1_70_32632648_R	16	109	Q	0.418415	0.0609425	6.61529e-12
DQB1	AA_DQB1_.10_32634316_A	16	111	H	-0.49851	0.0726221	6.67534e-12
DQB1	AA_DQB1_.10_32634316_S	16	111	H	0.49851	0.0726221	6.67534e-12
DQB1	AA_DQB1_28_32632774	16	111	H	0.49851	0.0726221	6.67534e-12
DQB1	AA_DQB1_30_32632768_S	16	111	H	0.49851	0.0726221	6.67534e-12
DQB1	AA_DQB1_37_32632747_I	16	111	H	0.49851	0.0726221	6.67534e-12
DQB1	AA_DQB1_46_32632720	16	111	H	0.49851	0.0726221	6.67534e-12
DQB1	AA_DQB1_47_32632717	16	111	H	0.49851	0.0726221	6.67534e-12
DQB1	AA_DQB1_52_32632702	16	111	H	0.49851	0.0726221	6.67534e-12
DQB1	AA_DQB1_55_32632693_L	16	111	H	0.49851	0.0726221	6.67534e-12
DQB1	AA_DQB1_71_32632645_K	16	111	H	0.49851	0.0726221	6.67534e-12
DQB1	AA_DQB1_74_32632636_A	16	111	H	0.49851	0.0726221	6.67534e-12
C	AA_C_99_31239101_YF	17	111	Y	0.491559	0.0716128	6.68992e-12
DRB1	AA_DRB1_70_32551959_D	15	110	P	-0.38711	0.0564058	6.74545e-12
DQB1	AA_DQB1_57_32632687_AS	16	109	H	0.40957	0.0596801	6.75469e-12
DQB1	AA_DQB1_26_32632780_G	16	112	E	0.516306	0.0752549	6.84929e-12
DRB1	AA_DRB1_28_32552085_E	16	112	L	-0.539731	0.0786707	6.85573e-12
DRB1	AA_DRB1_120_32549539_S	14	109	K	0.565209	0.0823857	6.86111e-12
DRB1	AA_DRB1_11_32552136_V	14	109	K	-0.565209	0.0823857	6.86111e-12
DRB1	AA_DRB1_120_32549539_N	14	109	K	-0.565209	0.0823857	6.86111e-12
DRB1	AA_DRB1_11_32552136_SL	16	111	Y	0.39882	0.0581349	6.87411e-12
DRB1	AA_DRB1_11_32552136_VL	13	108	T	0.450621	0.0656873	6.88151e-12
DRB1	AA_DRB1_.1_32557433_S	17	111.1	L	0.558421	0.0814084	6.90982e-12
DRB1	AA_DRB1_71_32551956_A	17	111.1	L	0.558421	0.0814084	6.90982e-12
DRB1	AA_DRB1_.1_32557433_A	17	111.1	L	-0.558421	0.0814084	6.90982e-12
DRB1	AA_DRB1_74_32551947_QE	15	111	T	0.498962	0.0727448	6.93127e-12
DRB1	AA_DRB1_11_32552136_L	16	111.1	K	-0.683552	0.0996572	6.93291e-12
DRB1	AA_DRB1_30_32552079_C	16	111.1	K	-0.683552	0.0996572	6.93291e-12
DRB1	AA_DRB1_96_32549611_E	16	111.1	K	-0.683552	0.0996572	6.93291e-12
DRB1	AA_DRB1_74_32551947_A	16	111	Y	-0.420403	0.0612991	6.97177e-12
DRB1	AA_DRB1_11_32552136_PD	12	107	S	-0.503419	0.0734043	6.97525e-12
DRB1	AA_DRB1_74_32551947_AQ	14	109	I	-0.453292	0.0660999	6.99834e-12
DRB1	AA_DRB1_11_32552136_VSD	12	113	P	-0.489868	0.0714396	7.0273e-12
DRB1	AA_DRB1_9_32552142_W	12	113	P	0.489868	0.0714396	7.0273e-12
DRB1	AA_DRB1_13_32552130_SY	12	109	R	0.390718	0.0569852	7.05775e-12
DQB1	AA_DQB1_57_32632687_D	14	112	K	0.415724	0.0606334	7.06405e-12
B	AA_B_156_31324024_DL	16	111	Y	0.467444	0.0681786	7.07321e-12
DRB1	AA_DRB1_11_32552136_VS	13	109	Q	0.446762	0.0651627	7.07646e-12
DRB1	AA_DRB1_140_32549479_T	13	109	Q	0.446762	0.0651627	7.07646e-12
DRB1	AA_DRB1_9_32552142_E	13	109	Q	0.446762	0.0651627	7.07646e-12
DRB1	AA_DRB1_140_32549479_A	13	109	Q	-0.446762	0.0651627	7.07646e-12
DRB1	AA_DRB1_11_32552136_PD	15	108	W	-0.503725	0.0734724	7.08257e-12
DRB1	AA_DRB1_26_32552091_F	15	111	K	0.442676	0.0645689	7.088e-12
DQB1	AA_DQB1_30_32632768_Y	13	108	L	-0.418939	0.0611087	7.09966e-12
DRB1	AA_DRB1_104_32549587_S	13	110	R	0.401851	0.0586206	7.12545e-12
DRB1	AA_DRB1_98_32549605_K	13	110	R	0.401851	0.0586206	7.12545e-12
DRB1	AA_DRB1_104_32549587_A	13	110	R	-0.401851	0.0586206	7.12545e-12
DRB1	AA_DRB1_98_32549605_E	13	110	R	-0.401851	0.0586206	7.12545e-12
DRB1	AA_DRB1_37_32552058_YF	13	108	P	0.384599	0.0561069	7.14368e-12
DQB1	AA_DQB1_70_32632648_G	17	111	S	-0.436425	0.0636731	7.17316e-12
DRB1	AA_DRB1_.1_32557433_A	12	107	S	0.556436	0.0811862	7.19027e-12
DRB1	AA_DRB1_.1_32557433_S	12	107	S	-0.556436	0.0811862	7.19027e-12
DRB1	AA_DRB1_71_32551956_A	12	107	S	-0.556436	0.0811862	7.19027e-12
DRB1	AA_DRB1_47_32552028	12	109	Q	-0.370857	0.0541138	7.21825e-12
DRB1	AA_DRB1_.24_32557502_F	14	109	K	-0.615487	0.0898318	7.3056e-12
DRB1	AA_DRB1_13_32552130_H	14	109	K	-0.615487	0.0898318	7.3056e-12
DRB1	AA_DRB1_180_32549359_L	14	109	K	-0.615487	0.0898318	7.3056e-12
DRB1	AA_DRB1_33_32552070	14	109	K	-0.615487	0.0898318	7.3056e-12
DRB1	AA_DRB1_96_32549611_Y	14	109	K	-0.615487	0.0898318	7.3056e-12
DRB1	AA_DRB1_.24_32557502_L	14	109	K	0.615487	0.0898318	7.3056e-12
DRB1	AA_DRB1_180_32549359_V	14	109	K	0.615487	0.0898318	7.3056e-12
DRB1	AA_DRB1_11_32552136_VL	17	109	N	0.454375	0.0663207	7.32457e-12
DRB1	AA_DRB1_11_32552136_PS	14	110	E	-0.38156	0.055694	7.333e-12
DRB1	AA_DRB1_13_32552130_HFY	14	110	E	0.38156	0.055694	7.333e-12
DRB1	AA_DRB1_11_32552136_PG	17	112	Q	0.477809	0.0697429	7.33321e-12
DRB1	AA_DRB1_13_32552130_RY	17	112	Q	0.477809	0.0697429	7.33321e-12
DRB1	AA_DRB1_11_32552136_PD	13	109	D	-0.492844	0.0719465	7.37702e-12
DQA1	AA_DQA1_.16_32605257	18	111	Y	-0.459862	0.0671432	7.43846e-12
DQA1	AA_DQA1_69_32609278_L	18	111	Y	0.459862	0.0671432	7.43846e-12
DRB1	AA_DRB1_74_32551947_QE	15	107	R	0.50184	0.073276	7.45616e-12
DRB1	AA_DRB1_13_32552130_HFG	15	111	E	0.407076	0.0594429	7.47878e-12
DRB1	AA_DRB1_11_32552136_G	16	112	K	0.699958	0.102216	7.49824e-12
DRB1	AA_DRB1_13_32552130_Y	16	112	K	0.699958	0.102216	7.49824e-12
DRB1	AA_DRB1_14_32552127	16	112	K	0.699958	0.102216	7.49824e-12
DRB1	AA_DRB1_25_32552094	16	112	K	0.699958	0.102216	7.49824e-12
DRB1	AA_DRB1_30_32552079_L	16	112	K	0.699958	0.102216	7.49824e-12
DRB1	AA_DRB1_74_32551947_Q	16	112	K	0.699958	0.102216	7.49824e-12
DRB1	AA_DRB1_37_32552058_YF	16	111	Y	0.389417	0.0568706	7.51891e-12
DQB1	AA_DQB1_.18_32634340_A	14	110	Y	0.410601	0.0599668	7.53448e-12
DQB1	AA_DQB1_.18_32634340_V	14	110	Y	-0.410601	0.0599668	7.53448e-12
DQA1	AA_DQA1_11_32609104	16	111	H	-0.471373	0.0688546	7.59887e-12
DQA1	AA_DQA1_175_32610009_Q	16	111	H	-0.471373	0.0688546	7.59887e-12
DQA1	AA_DQA1_18_32609125	16	111	H	-0.471373	0.0688546	7.59887e-12
DQA1	AA_DQA1_218_32610494	16	111	H	-0.471373	0.0688546	7.59887e-12
DQA1	AA_DQA1_45_32609206	16	111	H	-0.471373	0.0688546	7.59887e-12
DQA1	AA_DQA1_47_32609212_R	16	111	H	-0.471373	0.0688546	7.59887e-12
DQA1	AA_DQA1_48_32609215	16	111	H	-0.471373	0.0688546	7.59887e-12
DQA1	AA_DQA1_50_32609221_E	16	111	H	-0.471373	0.0688546	7.59887e-12
DQA1	AA_DQA1_52_32609227_S	16	111	H	-0.471373	0.0688546	7.59887e-12
DQA1	AA_DQA1_53_32609230_K	16	111	H	-0.471373	0.0688546	7.59887e-12
DQA1	AA_DQA1_55_32609236	16	111	H	-0.471373	0.0688546	7.59887e-12
DQA1	AA_DQA1_56_32609239_G	16	111	H	-0.471373	0.0688546	7.59887e-12
DQA1	AA_DQA1_61_32609254	16	111	H	-0.471373	0.0688546	7.59887e-12
DQA1	AA_DQA1_64_32609263	16	111	H	-0.471373	0.0688546	7.59887e-12
DQA1	AA_DQA1_66_32609269	16	111	H	-0.471373	0.0688546	7.59887e-12
DQA1	AA_DQA1_69_32609278_A	16	111	H	-0.471373	0.0688546	7.59887e-12
DQA1	AA_DQA1_76_32609299_M	16	111	H	-0.471373	0.0688546	7.59887e-12
DQA1	AA_DQA1_80_32609311	16	111	H	-0.471373	0.0688546	7.59887e-12
DQB1	AA_DQB1_.18_32634340_V	16	110	Y	-0.407679	0.0595531	7.61404e-12
DQB1	AA_DQB1_.18_32634340_A	16	110	Y	0.407679	0.0595531	7.61404e-12
DRB1	AA_DRB1_74_32551947_AL	13	109	Y	-0.436376	0.0637454	7.61517e-12
DQB1	AA_DQB1_9_32632831_Y	13	108	W	0.511003	0.0746483	7.62228e-12
DQB1	AA_DQB1_74_32632636_S	15	111	D	0.503677	0.0735839	7.65084e-12
DQB1	AA_DQB1_71_32632645_TK	15	111	D	-0.503677	0.0735839	7.65084e-12
DQA1	AA_DQA1_175_32610009_E	13	109	R	-0.484248	0.0707467	7.65733e-12
DRB1	AA_DRB1_32_32552073	15	113	E	0.418087	0.0610816	7.66175e-12
DRB1	AA_DRB1_37_32552058_NF	12	109	R	0.40455	0.0591046	7.66651e-12
DRB1	AA_DRB1_.1_32557433_A	12	113	V	-0.55543	0.0811492	7.67144e-12
DRB1	AA_DRB1_.1_32557433_S	12	113	V	0.55543	0.0811492	7.67144e-12
DRB1	AA_DRB1_71_32551956_A	12	113	V	0.55543	0.0811492	7.67144e-12
DQA1	AA_DQA1_107_32609805	13	109	T	-0.539463	0.0788224	7.69921e-12
DQA1	AA_DQA1_156_32609952	13	109	T	-0.539463	0.0788224	7.69921e-12
DQA1	AA_DQA1_161_32609967	13	109	T	-0.539463	0.0788224	7.69921e-12
DQA1	AA_DQA1_163_32609973	13	109	T	-0.539463	0.0788224	7.69921e-12
DQA1	AA_DQA1_175_32610009_K	13	109	T	-0.539463	0.0788224	7.69921e-12
DQA1	AA_DQA1_75_32609296	13	109	T	-0.539463	0.0788224	7.69921e-12
DQB1	AA_DQB1_75_32632633	15	113	D	0.448151	0.065489	7.74719e-12
DQB1	AA_DQB1_71_32632645_T	15	113	D	-0.448151	0.065489	7.74719e-12
DQB1	AA_DQB1_74_32632636_E	15	113	D	-0.448151	0.065489	7.74719e-12
DRB1	AA_DRB1_73_32551950	14	108	G	-0.499657	0.0730188	7.76319e-12
DRB1	AA_DRB1_74_32551947_RQ	14	108	G	-0.499657	0.0730188	7.76319e-12
DRB1	AA_DRB1_96_32549611_Q	16	109	S	-0.503506	0.0735891	7.80221e-12
B	AA_B_70_31324527_NS	16	111	Y	0.45281	0.0661832	7.8219e-12
DQB1	AA_DQB1_57_32632687_A	16	109	H	0.421981	0.0616786	7.83118e-12
DRB1	AA_DRB1_70_32551959_D	16	113	E	-0.383698	0.0560889	7.8699e-12
DQB1	AA_DQB1_57_32632687_V	16	111	D	0.556223	0.081312	7.88639e-12
DRB1	AA_DRB1_67_32551968_L	17	111.1	Y	0.382823	0.0559675	7.91417e-12
DRB1	AA_DRB1_26_32552091_F	15	109	M	-0.435737	0.0637104	7.95614e-12
DQB1	AA_DQB1_71_32632645_TA	13	110	P	-0.461913	0.0675441	7.9919e-12
DRB1	AA_DRB1_13_32552130_HRY	14	107	R	0.405931	0.0593615	8.0144e-12
DRB1	AA_DRB1_11_32552136_PD	12	109	G	0.496391	0.0725911	8.02079e-12
DQB1	AA_DQB1_37_32632747_Y	13	110	G	0.490561	0.0717394	8.02497e-12
DRB1	AA_DRB1_71_32551956_KR	18	111.1	Y	0.431894	0.0631604	8.02761e-12
DRB1	AA_DRB1_26_32552091_F	14	107	K	0.443032	0.0648106	8.15486e-12
DRB1	AA_DRB1_11_32552136_PD	12	109	D	-0.482341	0.0705622	8.16124e-12
DRB1	AA_DRB1_13_32552130_SF	18	110	Y	0.406942	0.0595324	8.16386e-12
DRB1	AA_DRB1_32_32552073	15	107	R	-0.411187	0.0601541	8.1689e-12
B	AA_B_11_31324704	15	110	Y	-0.388942	0.0569054	8.20677e-12
DRB1	AA_DRB1_13_32552130_HSY	15	109	E	-0.413172	0.0604516	8.21482e-12
DQB1	AA_DQB1_56_32632690	15	112	V	0.943582	0.138082	8.28805e-12
DQB1	AA_DQB1_70_32632648_E	15	112	V	0.943582	0.138082	8.28805e-12
DQB1	AA_DQB1_71_32632645_D	15	112	V	0.943582	0.138082	8.28805e-12
DRB1	AA_DRB1_71_32551956_K	14	108	F	0.480893	0.0703739	8.29239e-12
B	AA_B_97_31324201_V	15	110	P	-1.24235	0.181837	8.36069e-12
DRB1	AA_DRB1_181_32549356_T	15	107	R	-0.627988	0.09192	8.37996e-12
DRB1	AA_DRB1_30_32552079_YCH	15	107	R	-0.627988	0.09192	8.37996e-12
DRB1	AA_DRB1_181_32549356_M	15	107	R	0.627988	0.09192	8.37996e-12
DRB1	AA_DRB1_11_32552136_SL	15	107	R	-0.392279	0.0574212	8.39659e-12
DQB1	AA_DQB1_9_32632831_F	14	112	L	0.52076	0.0762366	8.44159e-12
DRB1	AA_DRB1_13_32552130_RG	13	109	D	-0.449048	0.0657415	8.46127e-12
DRB1	AA_DRB1_11_32552136_V	13	110	K	-0.568982	0.0833126	8.5226e-12
DRB1	AA_DRB1_120_32549539_N	13	110	K	-0.568982	0.0833126	8.5226e-12
DRB1	AA_DRB1_120_32549539_S	13	110	K	0.568982	0.0833126	8.5226e-12
DRB1	AA_DRB1_74_32551947_R	14	109	F	0.576625	0.0844351	8.53844e-12
DRB1	AA_DRB1_77_32551938	14	109	F	0.576625	0.0844351	8.53844e-12
DRB1	AA_DRB1_.17_32557481_A	16	108	P	0.469425	0.068739	8.54566e-12
DRB1	AA_DRB1_.17_32557481_T	16	108	P	-0.469425	0.068739	8.54566e-12
DRB1	AA_DRB1_11_32552136_PL	16	108	P	-0.469425	0.068739	8.54566e-12
DRB1	AA_DRB1_37_32552058_S	16	108	P	-0.469425	0.068739	8.54566e-12
B	AA_B_167_31323991_W	13	108	M	-0.547997	0.0802558	8.60271e-12
DRB1	AA_DRB1_11_32552136_VSL	14	110	Y	0.468134	0.0685607	8.60941e-12
DRB1	AA_DRB1_11_32552136_VG	14	108	V	-0.44462	0.0651185	8.61853e-12
DQA1	AA_DQA1_47_32609212_K	16	111	T	0.747463	0.109476	8.63059e-12
DQA1	AA_DQA1_52_32609227_H	16	111	T	0.747463	0.109476	8.63059e-12
DQA1	AA_DQA1_54_32609233	16	111	T	0.747463	0.109476	8.63059e-12
DRB1	AA_DRB1_26_32552091_F	12	109	K	0.44293	0.0648775	8.66e-12
B	AA_B_178_31323958_K	17	110	Y	-0.512328	0.0750454	8.67656e-12
DRB1	AA_DRB1_13_32552130_RF	14	112	V	0.458002	0.0670895	8.68679e-12
DRB1	AA_DRB1_71_32551956_KE	14	112	V	-0.411039	0.0602109	8.69182e-12
DRB1	AA_DRB1_13_32552130_RF	18	112	N	0.456009	0.0668029	8.71993e-12
DRB1	AA_DRB1_11_32552136_VS	14	110	T	0.465016	0.0681266	8.74565e-12
DRB1	AA_DRB1_140_32549479_T	14	110	T	0.465016	0.0681266	8.74565e-12
DRB1	AA_DRB1_9_32552142_E	14	110	T	0.465016	0.0681266	8.74565e-12
DRB1	AA_DRB1_140_32549479_A	14	110	T	-0.465016	0.0681266	8.74565e-12
DRB1	AA_DRB1_11_32552136_VLD	14	110	K	-0.426434	0.062478	8.77118e-12
DRB1	AA_DRB1_13_32552130_HF	14	110	K	-0.426434	0.062478	8.77118e-12
DRB1	AA_DRB1_13_32552130_HG	15	108	Y	0.522349	0.0765433	8.83988e-12
DRB1	AA_DRB1_71_32551956_KA	18	111	Y	-0.398921	0.0584619	8.87842e-12
B	AA_B_178_31323958_T	12	113	P	-0.508595	0.0745402	8.9098e-12
DQB1	AA_DQB1_57_32632687_AS	14	109	Y	0.408317	0.059845	8.92209e-12
DRB1	AA_DRB1_13_32552130_RF	12	109	G	0.452889	0.0663882	8.98851e-12
DQB1	AA_DQB1_71_32632645_TD	14	107	R	0.456349	0.0669088	9.07453e-12
DQB1	AA_DQB1_77_32632627	14	107	R	-0.456349	0.0669088	9.07453e-12
DRB1	AA_DRB1_11_32552136_VSG	12	109	G	-0.445926	0.0653856	9.10745e-12
DQB1	AA_DQB1_74_32632636_S	15	111	V	-0.518596	0.0760491	9.15324e-12
DQB1	AA_DQB1_71_32632645_TK	15	111	V	0.518596	0.0760491	9.15324e-12
DQB1	AA_DQB1_87_32632597_LY	13	109	Q	0.455376	0.0667835	9.18799e-12
DQB1	AA_DQB1_87_32632597_F	13	109	Q	-0.455376	0.0667835	9.18799e-12
DRB1	AA_DRB1_189_32548632_S	17	109	R	-0.958697	0.140615	9.23916e-12
DRB1	AA_DRB1_74_32551947_L	17	109	R	-0.958697	0.140615	9.23916e-12
DRB1	AA_DRB1_189_32548632_R	17	109	R	0.958697	0.140615	9.23916e-12
DRB1	AA_DRB1_32_32552073	12	109	R	0.409012	0.0599928	9.25161e-12
DRB1	AA_DRB1_11_32552136_VSD	13	109	R	-0.488187	0.071608	9.26434e-12
DRB1	AA_DRB1_9_32552142_W	13	109	R	0.488187	0.071608	9.26434e-12
B	AA_B_178_31323958_K	12	113	P	0.513355	0.0753004	9.2687e-12
DRB1	AA_DRB1_.1_32557433_A	17	111.1	V	-0.555784	0.081535	9.32815e-12
DRB1	AA_DRB1_.1_32557433_S	17	111.1	V	0.555784	0.081535	9.32815e-12
DRB1	AA_DRB1_71_32551956_A	17	111.1	V	0.555784	0.081535	9.32815e-12
DQB1	AA_DQB1_71_32632645_T	14	107	K	0.441557	0.0647951	9.44879e-12
DQB1	AA_DQB1_74_32632636_E	14	107	K	0.441557	0.0647951	9.44879e-12
DQB1	AA_DQB1_75_32632633	14	107	K	-0.441557	0.0647951	9.44879e-12
DQB1	AA_DQB1_55_32632693_P	12	109	Q	0.458111	0.0672439	9.58039e-12
DQA1	AA_DQA1_25_32609146	15	107	R	0.554417	0.0813826	9.59282e-12
DRB1	AA_DRB1_11_32552136_PD	13	114	G	0.495924	0.0728004	9.61765e-12
DQB1	AA_DQB1_.21_32634349_G	17	111	Y	0.437817	0.0642717	9.62672e-12
DQB1	AA_DQB1_.4_32634298_V	17	111	Y	0.437817	0.0642717	9.62672e-12
DQB1	AA_DQB1_.5_32634301_P	17	111	Y	0.437817	0.0642717	9.62672e-12
DQB1	AA_DQB1_.6_32634304_T	17	111	Y	0.437817	0.0642717	9.62672e-12
DQB1	AA_DQB1_.6_32634304_TA	17	111	Y	0.437817	0.0642717	9.62672e-12
DQB1	AA_DQB1_203_32629191_I	17	111	Y	0.437817	0.0642717	9.62672e-12
DQB1	AA_DQB1_.21_32634349_D	17	111	Y	-0.437817	0.0642717	9.62672e-12
DQB1	AA_DQB1_.4_32634298_L	17	111	Y	-0.437817	0.0642717	9.62672e-12
DQB1	AA_DQB1_.6_32634304_S	17	111	Y	-0.437817	0.0642717	9.62672e-12
DQB1	AA_DQB1_203_32629191_V	17	111	Y	-0.437817	0.0642717	9.62672e-12
DQB1	AA_DQB1_87_32632597_F	14	110	K	0.490817	0.0720539	9.6379e-12
DQB1	AA_DQB1_87_32632597_LY	14	110	K	-0.490817	0.0720539	9.6379e-12
DRB1	AA_DRB1_37_32552058_YN	14	109	M	0.450194	0.0660915	9.64666e-12
DRB1	AA_DRB1_30_32552079_YG	16	112	L	0.539656	0.0792372	9.71612e-12
DRB1	AA_DRB1_30_32552079_YGH	13	109	K	0.576149	0.0846261	9.8849e-12
DRB1	AA_DRB1_71_32551956_K	14	110	K	-0.475718	0.0698801	9.92151e-12
DRB1	AA_DRB1_13_32552130_HRG	14	112	P	0.423859	0.0622724	9.99768e-12
DRB1	AA_DRB1_11_32552136_PG	14	109	M	-0.462843	0.0680071	1.00488e-11
DRB1	AA_DRB1_13_32552130_RY	14	109	M	-0.462843	0.0680071	1.00488e-11
DRB1	AA_DRB1_74_32551947_RL	14	108	T	-0.508008	0.0746495	1.00874e-11
DRB1	AA_DRB1_37_32552058_SN	13	108	P	-0.383431	0.0563436	1.00891e-11
DRB1	AA_DRB1_57_32551998_V	13	113	D	-0.573089	0.0842157	1.01036e-11
DRB1	AA_DRB1_60_32551989_S	13	113	D	-0.573089	0.0842157	1.01036e-11
DQB1	AA_DQB1_30_32632768_Y	14	108	W	-0.419847	0.0616967	1.01044e-11
DRB1	AA_DRB1_70_32551959_D	15	113	K	0.380501	0.0559207	1.01547e-11
DQB1	AA_DQB1_38_32632744	14	108	T	-0.451843	0.0664126	1.02064e-11
DQA1	AA_DQA1_47_32609212_QC	16	111	Y	0.52112	0.0765952	1.02066e-11
DQA1	AA_DQA1_52_32609227_R	16	111	Y	0.52112	0.0765952	1.02066e-11
DQA1	AA_DQA1_40_32609191	15	111	H	0.506995	0.0745349	1.03092e-11
DQA1	AA_DQA1_47_32609212_C	15	111	H	0.506995	0.0745349	1.03092e-11
DQA1	AA_DQA1_50_32609221_V	15	111	H	0.506995	0.0745349	1.03092e-11
DQA1	AA_DQA1_51_32609224	15	111	H	0.506995	0.0745349	1.03092e-11
DQA1	AA_DQA1_53_32609230_Q	15	111	H	0.506995	0.0745349	1.03092e-11
DRB1	AA_DRB1_37_32552058_NF	13	110	G	-0.407378	0.0598969	1.03666e-11
B	AA_B_69_31324530_A	16	110	Y	-0.419439	0.0616714	1.03751e-11
B	AA_B_71_31324524	16	110	Y	-0.419439	0.0616714	1.03751e-11
DRB1	AA_DRB1_11_32552136_G	15	112	E	-0.688384	0.101215	1.03771e-11
DRB1	AA_DRB1_13_32552130_Y	15	112	E	-0.688384	0.101215	1.03771e-11
DRB1	AA_DRB1_14_32552127	15	112	E	-0.688384	0.101215	1.03771e-11
DRB1	AA_DRB1_25_32552094	15	112	E	-0.688384	0.101215	1.03771e-11
DRB1	AA_DRB1_30_32552079_L	15	112	E	-0.688384	0.101215	1.03771e-11
DRB1	AA_DRB1_74_32551947_Q	15	112	E	-0.688384	0.101215	1.03771e-11
DQB1	AA_DQB1_9_32632831_Y	13	109	N	0.506023	0.0744036	1.03851e-11
B	AA_B_156_31324024_WR	18	111	Y	-0.466408	0.0685789	1.03865e-11
DQA1	AA_DQA1_207_32610461	16	109	S	-0.533063	0.0783824	1.04043e-11
B	AA_B_9_31324710_D	14	108	L	0.593215	0.0872342	1.04434e-11
B	AA_B_70_31324527_NK	17	111	Y	0.459859	0.0676251	1.04532e-11
DRB1	AA_DRB1_11_32552136_VSL	16	113	R	-0.465341	0.0684332	1.04664e-11
DQB1	AA_DQB1_70_32632648_R	13	109	H	0.414404	0.0609479	1.0512e-11
DQB1	AA_DQB1_.27_32634367_A	16	111	D	-0.585303	0.086089	1.05489e-11
DQB1	AA_DQB1_.27_32634367_S	16	111	D	0.585303	0.086089	1.05489e-11
DQB1	AA_DQB1_.5_32634301_PL	16	111	D	-0.585303	0.086089	1.05489e-11
DQB1	AA_DQB1_.5_32634301_S	16	111	D	0.585303	0.086089	1.05489e-11
DQB1	AA_DQB1_.9_32634313_I	16	111	D	0.585303	0.086089	1.05489e-11
DQB1	AA_DQB1_.9_32634313_M	16	111	D	-0.585303	0.086089	1.05489e-11
DQB1	AA_DQB1_116_32629961_I	16	111	D	0.585303	0.086089	1.05489e-11
DQB1	AA_DQB1_116_32629961_V	16	111	D	-0.585303	0.086089	1.05489e-11
DQB1	AA_DQB1_125_32629934_AG	16	111	D	-0.585303	0.086089	1.05489e-11
DQB1	AA_DQB1_125_32629934_S	16	111	D	0.585303	0.086089	1.05489e-11
DQB1	AA_DQB1_14_32632816	16	111	D	0.585303	0.086089	1.05489e-11
DQB1	AA_DQB1_224_32629128_Q	16	111	D	-0.585303	0.086089	1.05489e-11
DQB1	AA_DQB1_224_32629128_R	16	111	D	0.585303	0.086089	1.05489e-11
DQB1	AA_DQB1_71_32632645_A	16	111	D	0.585303	0.086089	1.05489e-11
DQA1	AA_DQA1_207_32610461	16	109	K	0.53092	0.0780938	1.05719e-11
DRB1	AA_DRB1_73_32551950	12	109	G	-0.495795	0.0729311	1.05988e-11
DRB1	AA_DRB1_74_32551947_RQ	12	109	G	-0.495795	0.0729311	1.05988e-11
DRB1	AA_DRB1_13_32552130_HS	13	109	D	0.451766	0.0664562	1.06118e-11
DQA1	AA_DQA1_107_32609805	16	111	H	0.537802	0.0791143	1.0624e-11
DQA1	AA_DQA1_156_32609952	16	111	H	0.537802	0.0791143	1.0624e-11
DQA1	AA_DQA1_161_32609967	16	111	H	0.537802	0.0791143	1.0624e-11
DQA1	AA_DQA1_163_32609973	16	111	H	0.537802	0.0791143	1.0624e-11
DQA1	AA_DQA1_175_32610009_K	16	111	H	0.537802	0.0791143	1.0624e-11
DQA1	AA_DQA1_75_32609296	16	111	H	0.537802	0.0791143	1.0624e-11
DQA1	AA_DQA1_.16_32605257	14	109	H	-0.441558	0.0649567	1.06286e-11
DQA1	AA_DQA1_69_32609278_L	14	109	H	0.441558	0.0649567	1.06286e-11
DRB1	AA_DRB1_11_32552136_VLD	16	111	D	0.423463	0.062297	1.06454e-11
DRB1	AA_DRB1_13_32552130_HF	16	111	D	0.423463	0.062297	1.06454e-11
DQA1	AA_DQA1_25_32609146	15	113	H	-0.55215	0.0812329	1.06725e-11
DRB1	AA_DRB1_26_32552091_Y	16	112	W	0.554655	0.0816017	1.06743e-11
DRB1	AA_DRB1_71_32551956_K	16	111.1	K	-0.479375	0.0705323	1.07168e-11
DQB1	AA_DQB1_57_32632687_A	13	109	Y	0.423691	0.0623448	1.07614e-11
DQB1	AA_DQB1_57_32632687_A	16	111.1	Y	0.42081	0.0619225	1.07752e-11
DRB1	AA_DRB1_13_32552130_HYG	13	110	N	0.428214	0.0630142	1.0793e-11
DRB1	AA_DRB1_133_32549500_R	18	111.2	Y	0.523952	0.0771059	1.08142e-11
DRB1	AA_DRB1_142_32549473_V	18	111.2	Y	0.523952	0.0771059	1.08142e-11
DRB1	AA_DRB1_11_32552136_P	18	111.2	Y	-0.523952	0.0771059	1.08142e-11
DRB1	AA_DRB1_133_32549500_L	18	111.2	Y	-0.523952	0.0771059	1.08142e-11
DRB1	AA_DRB1_13_32552130_R	18	111.2	Y	-0.523952	0.0771059	1.08142e-11
DRB1	AA_DRB1_142_32549473_M	18	111.2	Y	-0.523952	0.0771059	1.08142e-11
DRB1	AA_DRB1_74_32551947_R	14	108	G	-0.566651	0.0833938	1.08401e-11
DRB1	AA_DRB1_77_32551938	14	108	G	-0.566651	0.0833938	1.08401e-11
DRB1	AA_DRB1_67_32551968_I	15	110	D	0.404344	0.0595088	1.08538e-11
DRB1	AA_DRB1_28_32552085_D	16	112	L	0.512548	0.0754396	1.08951e-11
DRB1	AA_DRB1_11_32552136_VG	13	110	P	-0.434789	0.0640052	1.09797e-11
DQB1	AA_DQB1_55_32632693_R	14	109	H	-0.407113	0.0599311	1.09807e-11
DQA1	AA_DQA1_69_32609278_T	14	113	R	-0.984248	0.144898	1.10053e-11
B	AA_B_199_31323321_A	15	108	M	-0.554315	0.0816254	1.11389e-11
DQB1	AA_DQB1_.21_32634349_D	15	109	E	0.428762	0.0631378	1.1145e-11
DQB1	AA_DQB1_.4_32634298_L	15	109	E	0.428762	0.0631378	1.1145e-11
DQB1	AA_DQB1_.6_32634304_S	15	109	E	0.428762	0.0631378	1.1145e-11
DQB1	AA_DQB1_203_32629191_V	15	109	E	0.428762	0.0631378	1.1145e-11
DQB1	AA_DQB1_.21_32634349_G	15	109	E	-0.428762	0.0631378	1.1145e-11
DQB1	AA_DQB1_.4_32634298_V	15	109	E	-0.428762	0.0631378	1.1145e-11
DQB1	AA_DQB1_.5_32634301_P	15	109	E	-0.428762	0.0631378	1.1145e-11
DQB1	AA_DQB1_.6_32634304_T	15	109	E	-0.428762	0.0631378	1.1145e-11
DQB1	AA_DQB1_.6_32634304_TA	15	109	E	-0.428762	0.0631378	1.1145e-11
DQB1	AA_DQB1_203_32629191_I	15	109	E	-0.428762	0.0631378	1.1145e-11
DRB1	AA_DRB1_11_32552136_VSD	18	111	Y	0.488323	0.0719121	1.11707e-11
DRB1	AA_DRB1_9_32552142_W	18	111	Y	-0.488323	0.0719121	1.11707e-11
B	AA_B_97_31324201_SN	14	112	F	0.390325	0.0574808	1.11724e-11
DRB1	AA_DRB1_71_32551956_K	14	109	F	0.479554	0.0706233	1.11893e-11
DQB1	AA_DQB1_87_32632597_F	14	113	E	-0.486085	0.0715876	1.12075e-11
DQB1	AA_DQB1_87_32632597_LY	14	113	E	0.486085	0.0715876	1.12075e-11
DQA1	AA_DQA1_207_32610461	15	112	E	-0.532103	0.0783727	1.12606e-11
DRB1	AA_DRB1_13_32552130_FG	16	111.1	E	0.489893	0.0721561	1.12633e-11
DRB1	AA_DRB1_71_32551956_KA	14	109	I	0.394194	0.058061	1.1267e-11
DRB1	AA_DRB1_74_32551947_QL	15	107	S	-0.579548	0.085372	1.13301e-11
DRB1	AA_DRB1_96_32549611_QE	12	109	V	0.469117	0.0691158	1.14165e-11
DRB1	AA_DRB1_96_32549611_YH	12	109	V	-0.469117	0.0691158	1.14165e-11
DQA1	AA_DQA1_215_32610485	14	110	E	0.457116	0.0673478	1.14174e-11
DQA1	AA_DQA1_47_32609212_QK	14	110	E	0.457116	0.0673478	1.14174e-11
DQA1	AA_DQA1_50_32609221_L	14	110	E	0.457116	0.0673478	1.14174e-11
DQA1	AA_DQA1_53_32609230_R	14	110	E	0.457116	0.0673478	1.14174e-11
DQB1	AA_DQB1_57_32632687_AS	16	111.1	Y	0.406696	0.0599247	1.14655e-11
DRB1	AA_DRB1_11_32552136_VG	16	109	Q	0.428835	0.063187	1.14674e-11
DRB1	AA_DRB1_11_32552136_VD	14	109	K	-0.519546	0.0765538	1.14742e-11
DQB1	AA_DQB1_125_32629934_AS	14	112	E	0.453609	0.0668408	1.14962e-11
DQB1	AA_DQB1_125_32629934_G	14	112	E	-0.453609	0.0668408	1.14962e-11
DRB1	AA_DRB1_11_32552136_L	14	112	E	0.664491	0.0979173	1.15086e-11
DRB1	AA_DRB1_30_32552079_C	14	112	E	0.664491	0.0979173	1.15086e-11
DRB1	AA_DRB1_96_32549611_E	14	112	E	0.664491	0.0979173	1.15086e-11
DQB1	AA_DQB1_57_32632687_D	16	110	W	-0.40435	0.0595875	1.15435e-11
DQA1	AA_DQA1_207_32610461	16	110	R	0.505434	0.0744871	1.15665e-11
DRB1	AA_DRB1_71_32551956_K	14	107	S	0.477808	0.0704172	1.15777e-11
DQB1	AA_DQB1_9_32632831_F	14	110	R	-0.450901	0.0664558	1.16105e-11
DRB1	AA_DRB1_13_32552130_RF	17	111.1	Y	-0.453402	0.0668268	1.16303e-11
DRB1	AA_DRB1_11_32552136_PG	15	109	M	-0.462867	0.0682237	1.16453e-11
DRB1	AA_DRB1_13_32552130_RY	15	109	M	-0.462867	0.0682237	1.16453e-11
DRB1	AA_DRB1_67_32551968_L	13	108	H	-0.374255	0.0551714	1.17299e-11
DRB1	AA_DRB1_26_32552091_F	14	113	K	0.442263	0.0651999	1.17554e-11
DQB1	AA_DQB1_220_32629140_R	12	109	K	0.434535	0.0640658	1.18001e-11
DQB1	AA_DQB1_221_32629137_Q	12	109	K	0.434535	0.0640658	1.18001e-11
DQB1	AA_DQB1_53_32632699	12	109	K	0.434535	0.0640658	1.18001e-11
DQB1	AA_DQB1_84_32632606_E	12	109	K	0.434535	0.0640658	1.18001e-11
DQB1	AA_DQB1_85_32632603_V	12	109	K	0.434535	0.0640658	1.18001e-11
DQB1	AA_DQB1_89_32632591_G	12	109	K	0.434535	0.0640658	1.18001e-11
DQB1	AA_DQB1_90_32632588_I	12	109	K	0.434535	0.0640658	1.18001e-11
DQB1	AA_DQB1_125_32629934_A	12	109	K	-0.434535	0.0640658	1.18001e-11
DQB1	AA_DQB1_220_32629140_H	12	109	K	-0.434535	0.0640658	1.18001e-11
DQB1	AA_DQB1_221_32629137_H	12	109	K	-0.434535	0.0640658	1.18001e-11
DQB1	AA_DQB1_84_32632606_Q	12	109	K	-0.434535	0.0640658	1.18001e-11
DQB1	AA_DQB1_85_32632603_L	12	109	K	-0.434535	0.0640658	1.18001e-11
DQB1	AA_DQB1_86_32632600_E	12	109	K	-0.434535	0.0640658	1.18001e-11
DQB1	AA_DQB1_87_32632597_L	12	109	K	-0.434535	0.0640658	1.18001e-11
DQB1	AA_DQB1_89_32632591_T	12	109	K	-0.434535	0.0640658	1.18001e-11
DQB1	AA_DQB1_90_32632588_T	12	109	K	-0.434535	0.0640658	1.18001e-11
DRB1	AA_DRB1_13_32552130_RG	14	112	L	0.455379	0.0671438	1.18396e-11
DQB1	AA_DQB1_30_32632768_Y	12	109	W	-0.419508	0.0618556	1.1848e-11
DRB1	AA_DRB1_30_32552079_CH	16	111.1	L	-0.621274	0.091607	1.18566e-11
DRB1	AA_DRB1_67_32551968_I	15	108	S	0.40372	0.0595293	1.18628e-11
DRB1	AA_DRB1_30_32552079_YGH	15	112	F	0.572364	0.0844002	1.18897e-11
DQB1	AA_DQB1_57_32632687_D	15	109	H	-0.40279	0.0594102	1.20335e-11
DRB1	AA_DRB1_30_32552079_YLH	15	111	K	0.59804	0.0882196	1.21012e-11
DRB1	AA_DRB1_31_32552076_F	15	111	K	0.59804	0.0882196	1.21012e-11
DRB1	AA_DRB1_13_32552130_F	15	111	K	-0.59804	0.0882196	1.21012e-11
DQA1	AA_DQA1_47_32609212_K	14	113	D	-0.743163	0.109631	1.21224e-11
DQA1	AA_DQA1_52_32609227_H	14	113	D	-0.743163	0.109631	1.21224e-11
DQA1	AA_DQA1_54_32609233	14	113	D	-0.743163	0.109631	1.21224e-11
DQB1	AA_DQB1_71_32632645_TD	15	109	Y	-0.45333	0.0668784	1.215e-11
DQB1	AA_DQB1_77_32632627	15	109	Y	0.45333	0.0668784	1.215e-11
DRB1	AA_DRB1_13_32552130_HFG	13	108	T	0.404326	0.0596531	1.2189e-11
DRB1	AA_DRB1_37_32552058_F	15	113	H	-0.562128	0.082937	1.22042e-11
DRB1	AA_DRB1_11_32552136_SL	17	111	Y	0.393675	0.0580897	1.22669e-11
DRB1	AA_DRB1_67_32551968_L	16	111.1	Y	0.378185	0.0558059	1.22872e-11
DRB1	AA_DRB1_11_32552136_SD	17	110	Y	0.4171	0.06156	1.23973e-11
DRB1	AA_DRB1_74_32551947_R	15	107	K	-0.567629	0.0838101	1.26312e-11
DRB1	AA_DRB1_77_32551938	15	107	K	-0.567629	0.0838101	1.26312e-11
DRB1	AA_DRB1_11_32552136_PD	15	109	Q	-0.476946	0.0704288	1.26984e-11
DRB1	AA_DRB1_30_32552079_YLG	16	111.1	L	0.612851	0.0905112	1.27902e-11
DRB1	AA_DRB1_120_32549539_S	16	109	S	-0.554999	0.0819868	1.29347e-11
DRB1	AA_DRB1_11_32552136_V	16	109	S	0.554999	0.0819868	1.29347e-11
DRB1	AA_DRB1_120_32549539_N	16	109	S	0.554999	0.0819868	1.29347e-11
DRB1	AA_DRB1_26_32552091_L	16	111.1	L	-0.619745	0.0915648	1.30241e-11
B	AA_B_11_31324704	16	110	Y	-0.382751	0.0565619	1.31538e-11
DRB1	AA_DRB1_70_32551959_D	13	114	E	-0.381419	0.0563727	1.3238e-11
DQB1	AA_DQB1_57_32632687_AV	14	110	Y	0.412225	0.0609274	1.32541e-11
DRB1	AA_DRB1_11_32552136_PS	16	109	K	0.398228	0.0588602	1.32709e-11
DRB1	AA_DRB1_13_32552130_HFY	16	109	K	-0.398228	0.0588602	1.32709e-11
DRB1	AA_DRB1_96_32549611_Q	15	109	K	0.497706	0.073569	1.33171e-11
DRB1	AA_DRB1_74_32551947_RE	15	109	Y	0.47381	0.0700456	1.33943e-11
DQA1	AA_DQA1_175_32610009_E	15	110	E	0.464438	0.0686609	1.34015e-11
DQB1	AA_DQB1_38_32632744	14	113	D	0.453036	0.0669832	1.34765e-11
DRB1	AA_DRB1_71_32551956_K	13	109	Y	0.475693	0.0703457	1.35891e-11
DRB1	AA_DRB1_104_32549587_A	13	110	N	0.437928	0.0647653	1.36322e-11
DRB1	AA_DRB1_104_32549587_S	13	110	N	-0.437928	0.0647653	1.36322e-11
DRB1	AA_DRB1_98_32549605_E	13	110	N	0.437928	0.0647653	1.36322e-11
DRB1	AA_DRB1_98_32549605_K	13	110	N	-0.437928	0.0647653	1.36322e-11
DRB1	AA_DRB1_11_32552136_PD	18	111.1	Y	-0.494428	0.0731248	1.36636e-11
DQA1	AA_DQA1_215_32610485	13	110	P	-0.487685	0.0721291	1.36777e-11
DQA1	AA_DQA1_47_32609212_QK	13	110	P	-0.487685	0.0721291	1.36777e-11
DQA1	AA_DQA1_50_32609221_L	13	110	P	-0.487685	0.0721291	1.36777e-11
DQA1	AA_DQA1_53_32609230_R	13	110	P	-0.487685	0.0721291	1.36777e-11
DQA1	AA_DQA1_25_32609146	13	113	D	-0.551473	0.0815872	1.38646e-11
B	AA_B_77_31324506_ND	12	108	I	0.378063	0.0559353	1.39006e-11
B	AA_B_82_31324491	12	108	I	0.378063	0.0559353	1.39006e-11
B	AA_B_83_31324488	12	108	I	0.378063	0.0559353	1.39006e-11
DRB1	AA_DRB1_13_32552130_HRY	16	111.1	V	0.402217	0.059512	1.39347e-11
DQA1	AA_DQA1_47_32609212_QR	16	110	Y	-0.469767	0.069513	1.39927e-11
DQA1	AA_DQA1_76_32609299_L	16	110	Y	0.469767	0.069513	1.39927e-11
DRB1	AA_DRB1_11_32552136_VL	16	112	E	0.447272	0.0661897	1.40467e-11
DRB1	AA_DRB1_74_32551947_RE	15	112	K	-0.471146	0.0697228	1.40474e-11
DQB1	AA_DQB1_.27_32634367_S	15	111	D	0.568124	0.0840794	1.40887e-11
DQB1	AA_DQB1_.5_32634301_S	15	111	D	0.568124	0.0840794	1.40887e-11
DQB1	AA_DQB1_.9_32634313_I	15	111	D	0.568124	0.0840794	1.40887e-11
DQB1	AA_DQB1_116_32629961_I	15	111	D	0.568124	0.0840794	1.40887e-11
DQB1	AA_DQB1_125_32629934_S	15	111	D	0.568124	0.0840794	1.40887e-11
DQB1	AA_DQB1_14_32632816	15	111	D	0.568124	0.0840794	1.40887e-11
DQB1	AA_DQB1_224_32629128_R	15	111	D	0.568124	0.0840794	1.40887e-11
DQB1	AA_DQB1_71_32632645_A	15	111	D	0.568124	0.0840794	1.40887e-11
DQB1	AA_DQB1_.27_32634367_A	15	111	D	-0.568124	0.0840794	1.40887e-11
DQB1	AA_DQB1_.5_32634301_PL	15	111	D	-0.568124	0.0840794	1.40887e-11
DQB1	AA_DQB1_.9_32634313_M	15	111	D	-0.568124	0.0840794	1.40887e-11
DQB1	AA_DQB1_116_32629961_V	15	111	D	-0.568124	0.0840794	1.40887e-11
DQB1	AA_DQB1_125_32629934_AG	15	111	D	-0.568124	0.0840794	1.40887e-11
DQB1	AA_DQB1_224_32629128_Q	15	111	D	-0.568124	0.0840794	1.40887e-11
DRB1	AA_DRB1_11_32552136_LG	15	112	F	-0.559629	0.0828268	1.4125e-11
DRB1	AA_DRB1_30_32552079_CL	15	112	F	-0.559629	0.0828268	1.4125e-11
DRB1	AA_DRB1_37_32552058_SN	14	109	I	0.38714	0.0573057	1.42153e-11
DRB1	AA_DRB1_13_32552130_HFG	16	112	K	-0.406739	0.0602089	1.42385e-11
DQB1	AA_DQB1_30_32632768_H	15	112	E	0.454584	0.0672921	1.42448e-11
DQB1	AA_DQB1_56_32632690	13	114	R	-0.920634	0.136289	1.42838e-11
DQB1	AA_DQB1_70_32632648_E	13	114	R	-0.920634	0.136289	1.42838e-11
DQB1	AA_DQB1_71_32632645_D	13	114	R	-0.920634	0.136289	1.42838e-11
DQB1	AA_DQB1_71_32632645_TD	16	113	E	-0.451633	0.066861	1.43033e-11
DQB1	AA_DQB1_77_32632627	16	113	E	0.451633	0.066861	1.43033e-11
DQA1	AA_DQA1_175_32610009_E	13	110	N	0.477128	0.0706356	1.43049e-11
DRB1	AA_DRB1_11_32552136_VSL	15	109	M	0.454893	0.0673492	1.43582e-11
DRB1	AA_DRB1_181_32549356_T	15	113	K	-0.624634	0.0924836	1.43832e-11
DRB1	AA_DRB1_30_32552079_YCH	15	113	K	-0.624634	0.0924836	1.43832e-11
DRB1	AA_DRB1_181_32549356_M	15	113	K	0.624634	0.0924836	1.43832e-11
DRB1	AA_DRB1_74_32551947_AR	15	113	H	0.454331	0.0672709	1.44071e-11
DQB1	AA_DQB1_38_32632744	14	108	W	0.452314	0.0669742	1.44259e-11
DRB1	AA_DRB1_13_32552130_HSF	12	113	D	0.413926	0.0612909	1.44343e-11
DRB1	AA_DRB1_30_32552079_YGR	13	113	G	0.532844	0.0789019	1.4457e-11
DQB1	AA_DQB1_125_32629934_AS	16	109	K	-0.454605	0.0673201	1.4493e-11
DQB1	AA_DQB1_125_32629934_G	16	109	K	0.454605	0.0673201	1.4493e-11
DRB1	AA_DRB1_96_32549611_QH	17	109	N	-0.457057	0.0676859	1.4521e-11
DRB1	AA_DRB1_96_32549611_YE	17	109	N	0.457057	0.0676859	1.4521e-11
DRB1	AA_DRB1_9_32552142_W	14	110	Y	-0.481574	0.0713217	1.45687e-11
DRB1	AA_DRB1_11_32552136_VSD	14	110	Y	0.481574	0.0713217	1.45687e-11
DRB1	AA_DRB1_.24_32557502_F	13	109	K	-0.612508	0.0907478	1.48285e-11
DRB1	AA_DRB1_13_32552130_H	13	109	K	-0.612508	0.0907478	1.48285e-11
DRB1	AA_DRB1_180_32549359_L	13	109	K	-0.612508	0.0907478	1.48285e-11
DRB1	AA_DRB1_33_32552070	13	109	K	-0.612508	0.0907478	1.48285e-11
DRB1	AA_DRB1_96_32549611_Y	13	109	K	-0.612508	0.0907478	1.48285e-11
DRB1	AA_DRB1_.24_32557502_L	13	109	K	0.612508	0.0907478	1.48285e-11
DRB1	AA_DRB1_180_32549359_V	13	109	K	0.612508	0.0907478	1.48285e-11
DRB1	AA_DRB1_.24_32557502_F	16	109	K	-0.607704	0.0900384	1.48471e-11
DRB1	AA_DRB1_.24_32557502_L	16	109	K	0.607704	0.0900384	1.48471e-11
DRB1	AA_DRB1_13_32552130_H	16	109	K	-0.607704	0.0900384	1.48471e-11
DRB1	AA_DRB1_180_32549359_L	16	109	K	-0.607704	0.0900384	1.48471e-11
DRB1	AA_DRB1_180_32549359_V	16	109	K	0.607704	0.0900384	1.48471e-11
DRB1	AA_DRB1_33_32552070	16	109	K	-0.607704	0.0900384	1.48471e-11
DRB1	AA_DRB1_96_32549611_Y	16	109	K	-0.607704	0.0900384	1.48471e-11
DRB1	AA_DRB1_71_32551956_K	13	110	Y	0.475432	0.0704417	1.48567e-11
B	AA_B_156_31324024_LR	13	108	W	-0.427311	0.063312	1.48572e-11
DRB1	AA_DRB1_37_32552058_SL	16	108	P	-0.450177	0.0667018	1.48766e-11
DRB1	AA_DRB1_96_32549611_QH	13	113	G	0.458026	0.067866	1.489e-11
DRB1	AA_DRB1_96_32549611_YE	13	113	G	-0.458026	0.067866	1.489e-11
DRB1	AA_DRB1_37_32552058_YN	14	112	V	-0.457903	0.0678481	1.48922e-11
DRB1	AA_DRB1_67_32551968_L	16	113	K	-0.378678	0.0561101	1.49045e-11
DRB1	AA_DRB1_37_32552058_FL	15	113	H	-0.521712	0.077313	1.49841e-11
DQB1	AA_DQB1_87_32632597_LY	15	109	M	0.475472	0.070462	1.49979e-11
DQB1	AA_DQB1_87_32632597_F	15	109	M	-0.475472	0.070462	1.49979e-11
B	AA_B_12_31324701	17	111	Y	-0.385367	0.0571102	1.50126e-11
B	AA_B_67_31324536_YM	16	111	Y	-0.461709	0.0684277	1.50517e-11
DQA1	AA_DQA1_107_32609805	15	110	H	0.533449	0.0790803	1.52333e-11
DQA1	AA_DQA1_156_32609952	15	110	H	0.533449	0.0790803	1.52333e-11
DQA1	AA_DQA1_161_32609967	15	110	H	0.533449	0.0790803	1.52333e-11
DQA1	AA_DQA1_163_32609973	15	110	H	0.533449	0.0790803	1.52333e-11
DQA1	AA_DQA1_175_32610009_K	15	110	H	0.533449	0.0790803	1.52333e-11
DQA1	AA_DQA1_75_32609296	15	110	H	0.533449	0.0790803	1.52333e-11
DRB1	AA_DRB1_11_32552136_VSL	12	109	K	-0.462602	0.0685817	1.52742e-11
DQA1	AA_DQA1_34_32609173	15	111	K	-0.429671	0.063704	1.53234e-11
DRB1	AA_DRB1_13_32552130_HRY	18	110	Y	-0.403332	0.0598044	1.53879e-11
DRB1	AA_DRB1_74_32551947_AE	14	109	Y	-0.461342	0.0684068	1.53977e-11
DRB1	AA_DRB1_96_32549611_QE	16	108	P	-0.469354	0.0695973	1.5425e-11
DRB1	AA_DRB1_96_32549611_YH	16	108	P	0.469354	0.0695973	1.5425e-11
DRB1	AA_DRB1_30_32552079_Y	16	112	L	0.512087	0.0759366	1.54501e-11
B	AA_B_11_31324704	17	111	Y	-0.384409	0.0570148	1.5593e-11
B	AA_B_163_31324003_LE	15	109	L	-0.413406	0.0613204	1.56516e-11
DRB1	AA_DRB1_11_32552136_VD	13	109	R	-0.521493	0.0773652	1.57656e-11
DRB1	AA_DRB1_11_32552136_SG	16	112	H	-0.386305	0.0573099	1.57699e-11
DRB1	AA_DRB1_13_32552130_HRF	16	112	H	0.386305	0.0573099	1.57699e-11
B	AA_B_9_31324710_D	14	112	K	-0.594945	0.0882632	1.57759e-11
DRB1	AA_DRB1_26_32552091_Y	14	109	V	0.545696	0.0809641	1.58418e-11
DRB1	AA_DRB1_67_32551968_I	17	112	D	-0.40086	0.0594751	1.58423e-11
DRB1	AA_DRB1_13_32552130_S	13	108	G	-0.414643	0.0615255	1.59076e-11
DQA1	AA_DQA1_207_32610461	16	112	D	-0.527309	0.0782483	1.5957e-11
DQB1	AA_DQB1_55_32632693_P	16	109	S	0.473479	0.0702618	1.59728e-11
B	AA_B_178_31323958_K	17	111	Y	-0.506967	0.0752342	1.60006e-11
DRB1	AA_DRB1_74_32551947_AQ	12	109	Y	-0.439537	0.0652277	1.60017e-11
DRB1	AA_DRB1_11_32552136_VGD	14	113	R	0.419847	0.0623071	1.60204e-11
DRB1	AA_DRB1_74_32551947_RE	16	110	P	0.474848	0.070471	1.60358e-11
DRB1	AA_DRB1_30_32552079_YCR	15	113	H	0.564009	0.0837035	1.60387e-11
B	AA_B_156_31324024_R	14	112	E	-0.51904	0.07703	1.60414e-11
DQB1	AA_DQB1_125_32629934_AS	12	109	E	0.435271	0.0645986	1.60484e-11
DQB1	AA_DQB1_125_32629934_G	12	109	E	-0.435271	0.0645986	1.60484e-11
DRB1	AA_DRB1_74_32551947_AR	15	112	F	0.460065	0.0682883	1.61591e-11
DRB1	AA_DRB1_11_32552136_PD	14	109	A	0.493969	0.0733214	1.6164e-11
DRB1	AA_DRB1_30_32552079_YCG	15	113	K	-0.578918	0.085937	1.62199e-11
DRB1	AA_DRB1_37_32552058_N	15	108	T	-0.445877	0.0661982	1.6338e-11
DRB1	AA_DRB1_74_32551947_AQ	15	112	K	0.440583	0.0654154	1.63762e-11
DRB1	AA_DRB1_13_32552130_RG	13	108	G	0.446168	0.0662474	1.64067e-11
DRB1	AA_DRB1_181_32549356_M	16	112	H	-0.620943	0.0922083	1.64919e-11
DRB1	AA_DRB1_181_32549356_T	16	112	H	0.620943	0.0922083	1.64919e-11
DRB1	AA_DRB1_30_32552079_YCH	16	112	H	0.620943	0.0922083	1.64919e-11
DRB1	AA_DRB1_57_32551998_V	15	113	H	-0.567927	0.0843367	1.65017e-11
DRB1	AA_DRB1_60_32551989_S	15	113	H	-0.567927	0.0843367	1.65017e-11
DRB1	AA_DRB1_26_32552091_Y	14	112	F	0.555266	0.0824629	1.65594e-11
DRB1	AA_DRB1_10_32552139_Y	13	109	E	0.391176	0.0581042	1.66988e-11
DRB1	AA_DRB1_11_32552136_S	13	109	E	0.391176	0.0581042	1.66988e-11
DRB1	AA_DRB1_12_32552133	13	109	E	0.391176	0.0581042	1.66988e-11
DRB1	AA_DRB1_13_32552130_SG	13	109	E	0.391176	0.0581042	1.66988e-11
DRB1	AA_DRB1_149_32549452_H	13	109	E	0.391176	0.0581042	1.66988e-11
DRB1	AA_DRB1_149_32549452_Q	13	109	E	-0.391176	0.0581042	1.66988e-11
DRB1	AA_DRB1_.17_32557481_A	12	109	V	-0.459913	0.0683149	1.67065e-11
DRB1	AA_DRB1_.17_32557481_T	12	109	V	0.459913	0.0683149	1.67065e-11
DRB1	AA_DRB1_11_32552136_PL	12	109	V	0.459913	0.0683149	1.67065e-11
DRB1	AA_DRB1_37_32552058_S	12	109	V	0.459913	0.0683149	1.67065e-11
B	AA_B_11_31324704	16	111	Y	-0.384222	0.0570728	1.67183e-11
DRB1	AA_DRB1_11_32552136_PG	14	112	K	0.470893	0.0699582	1.68434e-11
DRB1	AA_DRB1_13_32552130_RY	14	112	K	0.470893	0.0699582	1.68434e-11
DRB1	AA_DRB1_57_32551998_DS	16	112	H	0.500055	0.0742908	1.68435e-11
DRB1	AA_DRB1_60_32551989_Y	16	112	H	0.500055	0.0742908	1.68435e-11
DQB1	AA_DQB1_.5_32634301_L	16	109	K	0.459878	0.0683241	1.68702e-11
DQB1	AA_DQB1_.5_32634301_PS	16	109	K	-0.459878	0.0683241	1.68702e-11
DRB1	AA_DRB1_104_32549587_A	14	108	V	-0.439303	0.0652685	1.68836e-11
DRB1	AA_DRB1_98_32549605_E	14	108	V	-0.439303	0.0652685	1.68836e-11
DRB1	AA_DRB1_104_32549587_S	14	108	V	0.439303	0.0652685	1.68836e-11
DRB1	AA_DRB1_98_32549605_K	14	108	V	0.439303	0.0652685	1.68836e-11
DRB1	AA_DRB1_67_32551968_I	17	111.1	K	0.398626	0.0592267	1.69071e-11
B	AA_B_.16_31324910_V	12	108	I	-0.38909	0.057811	1.6922e-11
DQB1	AA_DQB1_185_32629754_I	16	110	E	0.518267	0.0770078	1.69594e-11
DQB1	AA_DQB1_185_32629754_T	16	110	E	-0.518267	0.0770078	1.69594e-11
DRB1	AA_DRB1_140_32549479_A	12	113	E	-0.460389	0.0684108	1.69931e-11
DRB1	AA_DRB1_11_32552136_VS	12	113	E	0.460389	0.0684108	1.69931e-11
DRB1	AA_DRB1_140_32549479_T	12	113	E	0.460389	0.0684108	1.69931e-11
DRB1	AA_DRB1_9_32552142_E	12	113	E	0.460389	0.0684108	1.69931e-11
DRB1	AA_DRB1_37_32552058_SN	17	112	H	0.380512	0.0565434	1.7017e-11
DRB1	AA_DRB1_67_32551968_I	13	114	K	0.395729	0.0588098	1.70876e-11
DRB1	AA_DRB1_13_32552130_SY	18	111	Y	0.389134	0.057834	1.71467e-11
DRB1	AA_DRB1_71_32551956_KE	15	108	T	-0.407086	0.0605024	1.715e-11
DRB1	AA_DRB1_.24_32557502_L	14	110	Q	-0.580066	0.0862134	1.71696e-11
DRB1	AA_DRB1_180_32549359_V	14	110	Q	-0.580066	0.0862134	1.71696e-11
DRB1	AA_DRB1_.24_32557502_F	14	110	Q	0.580066	0.0862134	1.71696e-11
DRB1	AA_DRB1_13_32552130_H	14	110	Q	0.580066	0.0862134	1.71696e-11
DRB1	AA_DRB1_180_32549359_L	14	110	Q	0.580066	0.0862134	1.71696e-11
DRB1	AA_DRB1_33_32552070	14	110	Q	0.580066	0.0862134	1.71696e-11
DRB1	AA_DRB1_96_32549611_Y	14	110	Q	0.580066	0.0862134	1.71696e-11
DRB1	AA_DRB1_32_32552073	14	109	G	-0.401157	0.0596262	1.72157e-11
DQA1	AA_DQA1_47_32609212_QR	15	110	Y	-0.469763	0.0698259	1.72444e-11
DQA1	AA_DQA1_76_32609299_L	15	110	Y	0.469763	0.0698259	1.72444e-11
DRB1	AA_DRB1_30_32552079_YL	13	114	L	0.553695	0.0823219	1.74415e-11
DRB1	AA_DRB1_26_32552091_Y	15	112	W	0.554925	0.0825132	1.75254e-11
DRB1	AA_DRB1_11_32552136_VSG	18	110	Y	0.44491	0.066164	1.76367e-11
DRB1	AA_DRB1_71_32551956_KR	14	114	E	0.4299	0.063932	1.7639e-11
C	AA_C_99_31239101_YC	14	112	E	0.417746	0.0621312	1.77269e-11
DRB1	AA_DRB1_67_32551968_L	17	112	K	-0.377839	0.0561974	1.77512e-11
DRB1	AA_DRB1_13_32552130_SF	13	113	E	0.396471	0.058969	1.77561e-11
DQB1	AA_DQB1_86_32632600_A	13	108	P	-0.431464	0.0641821	1.7863e-11
DQB1	AA_DQB1_86_32632600_EG	13	108	P	0.431464	0.0641821	1.7863e-11
DQB1	AA_DQB1_38_32632744	17	111	Y	0.449372	0.0668477	1.7884e-11
DQB1	AA_DQB1_55_32632693_P	14	110	P	-0.474552	0.0705937	1.78878e-11
DQB1	AA_DQB1_57_32632687_AD	16	111	D	-0.527677	0.0785015	1.79404e-11
DRB1	AA_DRB1_70_32551959_Q	12	114	H	0.378579	0.0563264	1.8028e-11
DQB1	AA_DQB1_125_32629934_AS	14	112	P	-0.451198	0.0671541	1.83162e-11
DQB1	AA_DQB1_125_32629934_G	14	112	P	0.451198	0.0671541	1.83162e-11
DRB1	AA_DRB1_37_32552058_SF	12	109	Q	-0.437125	0.065071	1.84673e-11
DRB1	AA_DRB1_67_32551968_L	12	109	E	0.359298	0.0534872	1.84906e-11
DRB1	AA_DRB1_71_32551956_K	14	110	W	0.473373	0.0704693	1.84947e-11
DQB1	AA_DQB1_87_32632597_LY	18	108	Q	0.485079	0.0722185	1.85739e-11
DQB1	AA_DQB1_87_32632597_F	18	108	Q	-0.485079	0.0722185	1.85739e-11
DRB1	AA_DRB1_71_32551956_KE	14	107	S	0.404845	0.0602801	1.86708e-11
DRB1	AA_DRB1_11_32552136_SL	15	110	Y	0.389806	0.0580415	1.86802e-11
DRB1	AA_DRB1_11_32552136_VSD	12	109	D	0.462936	0.0689306	1.86813e-11
DRB1	AA_DRB1_9_32552142_W	12	109	D	-0.462936	0.0689306	1.86813e-11
DRB1	AA_DRB1_13_32552130_HYG	15	109	S	0.407316	0.0606503	1.87011e-11
DQB1	AA_DQB1_71_32632645_TA	14	110	W	-0.460789	0.0686125	1.87018e-11
DQA1	AA_DQA1_107_32609805	15	110	W	0.533482	0.0794428	1.87694e-11
DQA1	AA_DQA1_156_32609952	15	110	W	0.533482	0.0794428	1.87694e-11
DQA1	AA_DQA1_161_32609967	15	110	W	0.533482	0.0794428	1.87694e-11
DQA1	AA_DQA1_163_32609973	15	110	W	0.533482	0.0794428	1.87694e-11
DQA1	AA_DQA1_175_32610009_K	15	110	W	0.533482	0.0794428	1.87694e-11
DQA1	AA_DQA1_75_32609296	15	110	W	0.533482	0.0794428	1.87694e-11
DRB1	AA_DRB1_30_32552079_LH	14	113	K	0.603926	0.0899334	1.87738e-11
DRB1	AA_DRB1_13_32552130_S	12	109	D	0.402296	0.0599152	1.88804e-11
DQB1	AA_DQB1_9_32632831_F	15	112	V	0.513864	0.0765448	1.90336e-11
DQB1	AA_DQB1_56_32632690	17	111.1	R	-0.922153	0.13737	1.90766e-11
DQB1	AA_DQB1_70_32632648_E	17	111.1	R	-0.922153	0.13737	1.90766e-11
DQB1	AA_DQB1_71_32632645_D	17	111.1	R	-0.922153	0.13737	1.90766e-11
C	AA_C_99_31239101_YF	12	113	P	-0.479654	0.0714546	1.91034e-11
DRB1	AA_DRB1_73_32551950	13	107	S	0.493753	0.0735549	1.91037e-11
DRB1	AA_DRB1_74_32551947_RQ	13	107	S	0.493753	0.0735549	1.91037e-11
DRB1	AA_DRB1_74_32551947_AE	15	110	Y	-0.460717	0.0686525	1.93483e-11
DQB1	AA_DQB1_38_32632744	15	109	W	0.448311	0.0668177	1.95337e-11
DRB1	AA_DRB1_11_32552136_VSL	15	112	P	-0.453999	0.0676673	1.95579e-11
DRB1	AA_DRB1_13_32552130_HG	18	111	R	-0.53097	0.0791487	1.96611e-11
DQB1	AA_DQB1_30_32632768_Y	14	107	K	0.412412	0.0614763	1.96671e-11
DRB1	AA_DRB1_30_32552079_CR	12	109	K	-0.656737	0.0978997	1.96952e-11
DRB1	AA_DRB1_11_32552136_VLG	17	109	L	-0.410279	0.061167	1.97956e-11
DRB1	AA_DRB1_71_32551956_K	15	111	Y	0.464194	0.0692066	1.98176e-11
DRB1	AA_DRB1_67_32551968_L	13	113	V	-0.376672	0.0561605	1.98586e-11
DQA1	AA_DQA1_47_32609212_K	13	113	D	-0.724085	0.107994	2.01553e-11
DQA1	AA_DQA1_52_32609227_H	13	113	D	-0.724085	0.107994	2.01553e-11
DQA1	AA_DQA1_54_32609233	13	113	D	-0.724085	0.107994	2.01553e-11
DRB1	AA_DRB1_47_32552028	16	111.1	Y	-0.382467	0.0570484	2.02441e-11
B	AA_B_152_31324036_E	16	110	Y	-0.379585	0.0566338	2.04953e-11
DRB1	AA_DRB1_26_32552091_F	14	112	V	0.437186	0.0652295	2.05206e-11
DRB1	AA_DRB1_13_32552130_HRY	18	111	Y	-0.401788	0.0599491	2.05383e-11
DRB1	AA_DRB1_30_32552079_YL	13	113	D	-0.541391	0.0807839	2.05983e-11
DRB1	AA_DRB1_26_32552091_L	14	109	K	-0.604781	0.0902475	2.06486e-11
DRB1	AA_DRB1_96_32549611_Q	17	111.1	V	0.503802	0.0751843	2.07147e-11
DRB1	AA_DRB1_96_32549611_QE	14	108	P	-0.460167	0.0686727	2.0717e-11
DRB1	AA_DRB1_96_32549611_YH	14	108	P	0.460167	0.0686727	2.0717e-11
DRB1	AA_DRB1_11_32552136_VG	13	113	G	-0.437199	0.0652478	2.07561e-11
DRB1	AA_DRB1_30_32552079_GR	14	113	E	1.09098	0.162824	2.07884e-11
DRB1	AA_DRB1_11_32552136_L	16	112	K	-0.667501	0.0996258	2.08306e-11
DRB1	AA_DRB1_30_32552079_C	16	112	K	-0.667501	0.0996258	2.08306e-11
DRB1	AA_DRB1_96_32549611_E	16	112	K	-0.667501	0.0996258	2.08306e-11
DQB1	AA_DQB1_.18_32634340_A	14	110	H	0.398267	0.0594439	2.08572e-11
DQB1	AA_DQB1_.18_32634340_V	14	110	H	-0.398267	0.0594439	2.08572e-11
DRB1	AA_DRB1_11_32552136_VSL	13	109	N	0.459383	0.0685671	2.08772e-11
B	AA_B_9_31324710_D	14	109	W	0.58588	0.0874488	2.08863e-11
DRB1	AA_DRB1_37_32552058_YN	12	113	E	0.442073	0.0659854	2.09058e-11
DRB1	AA_DRB1_57_32551998_S	13	109	R	-0.950873	0.141935	2.09328e-11
DRB1	AA_DRB1_13_32552130_RG	12	109	D	-0.432213	0.0645171	2.09555e-11
DQB1	AA_DQB1_87_32632597_Y	15	107	R	-0.508852	0.0759619	2.10156e-11
DQB1	AA_DQB1_87_32632597_LF	15	107	R	0.508852	0.0759619	2.10156e-11
DRB1	AA_DRB1_71_32551956_K	16	112	W	0.468076	0.0698764	2.10385e-11
C	AA_C_.15_31239820_I	14	112	F	-0.380675	0.0568395	2.12224e-11
C	AA_C_.15_31239820_L	14	112	F	0.380675	0.0568395	2.12224e-11
DRB1	AA_DRB1_71_32551956_KR	17	111.1	D	0.425251	0.0634962	2.12349e-11
A	AA_A_150_29911222	15	113	E	0.53736	0.0802376	2.1258e-11
A	AA_A_156_29911240_R	15	113	E	0.53736	0.0802376	2.1258e-11
A	AA_A_158_29911246	15	113	E	0.53736	0.0802376	2.1258e-11
A	AA_A_44_29910663	15	113	E	0.53736	0.0802376	2.1258e-11
A	AA_A_67_29910732	15	113	E	0.53736	0.0802376	2.1258e-11
DQB1	AA_DQB1_57_32632687_AV	13	109	D	0.402162	0.0600552	2.13421e-11
DRB1	AA_DRB1_13_32552130_HRY	14	113	R	0.393592	0.0587838	2.14811e-11
DQB1	AA_DQB1_66_32632660	15	111	Y	0.445512	0.0665387	2.14897e-11
DQB1	AA_DQB1_67_32632657	15	111	Y	0.445512	0.0665387	2.14897e-11
DQA1	AA_DQA1_215_32610485	16	109	S	0.484065	0.0722971	2.14952e-11
DQA1	AA_DQA1_47_32609212_QK	16	109	S	0.484065	0.0722971	2.14952e-11
DQA1	AA_DQA1_50_32609221_L	16	109	S	0.484065	0.0722971	2.14952e-11
DQA1	AA_DQA1_53_32609230_R	16	109	S	0.484065	0.0722971	2.14952e-11
DRB1	AA_DRB1_30_32552079_YLG	16	112	L	0.600071	0.0896253	2.15192e-11
DRB1	AA_DRB1_71_32551956_K	15	111	H	0.461704	0.0689857	2.19002e-11
DRB1	AA_DRB1_13_32552130_S	13	107	R	-0.418258	0.062495	2.19146e-11
DRB1	AA_DRB1_37_32552058_SF	13	109	T	0.456434	0.0682025	2.19645e-11
DQB1	AA_DQB1_.27_32634367_A	14	112	K	0.583047	0.087122	2.19685e-11
DQB1	AA_DQB1_.5_32634301_PL	14	112	K	0.583047	0.087122	2.19685e-11
DQB1	AA_DQB1_.9_32634313_M	14	112	K	0.583047	0.087122	2.19685e-11
DQB1	AA_DQB1_116_32629961_V	14	112	K	0.583047	0.087122	2.19685e-11
DQB1	AA_DQB1_125_32629934_AG	14	112	K	0.583047	0.087122	2.19685e-11
DQB1	AA_DQB1_224_32629128_Q	14	112	K	0.583047	0.087122	2.19685e-11
DQB1	AA_DQB1_.27_32634367_S	14	112	K	-0.583047	0.087122	2.19685e-11
DQB1	AA_DQB1_.5_32634301_S	14	112	K	-0.583047	0.087122	2.19685e-11
DQB1	AA_DQB1_.9_32634313_I	14	112	K	-0.583047	0.087122	2.19685e-11
DQB1	AA_DQB1_116_32629961_I	14	112	K	-0.583047	0.087122	2.19685e-11
DQB1	AA_DQB1_125_32629934_S	14	112	K	-0.583047	0.087122	2.19685e-11
DQB1	AA_DQB1_14_32632816	14	112	K	-0.583047	0.087122	2.19685e-11
DQB1	AA_DQB1_224_32629128_R	14	112	K	-0.583047	0.087122	2.19685e-11
DQB1	AA_DQB1_71_32632645_A	14	112	K	-0.583047	0.087122	2.19685e-11
DRB1	AA_DRB1_11_32552136_VG	16	108	Y	0.422019	0.0630677	2.20853e-11
DRB1	AA_DRB1_30_32552079_YL	16	111.1	L	0.553101	0.0826594	2.21154e-11
DRB1	AA_DRB1_74_32551947_R	15	109	F	0.566019	0.0845924	2.21441e-11
DRB1	AA_DRB1_77_32551938	15	109	F	0.566019	0.0845924	2.21441e-11
C	AA_C_152_31238942_E	14	112	F	-0.392195	0.0586293	2.24073e-11
DQB1	AA_DQB1_55_32632693_P	13	109	I	-0.475684	0.0711138	2.24617e-11
DRB1	AA_DRB1_11_32552136_VSG	13	109	A	-0.441241	0.0659744	2.26136e-11
DRB1	AA_DRB1_233_32548025_R	13	109	E	0.395418	0.0591232	2.262e-11
DRB1	AA_DRB1_233_32548025_T	13	109	E	-0.395418	0.0591232	2.262e-11
B	AA_B_69_31324530_T	16	110	Y	0.409528	0.0612459	2.28371e-11
B	AA_B_70_31324527_N	16	110	Y	0.409528	0.0612459	2.28371e-11
DQA1	AA_DQA1_207_32610461	13	109	Q	-0.495507	0.0741057	2.28581e-11
DQB1	AA_DQB1_185_32629754_I	16	111	R	-0.496878	0.0743137	2.29005e-11
DQB1	AA_DQB1_185_32629754_T	16	111	R	0.496878	0.0743137	2.29005e-11
DRB1	AA_DRB1_37_32552058_YL	13	110	R	-0.417366	0.0624246	2.29487e-11
DQB1	AA_DQB1_87_32632597_F	13	109	N	-0.479618	0.0717392	2.29999e-11
DQB1	AA_DQB1_87_32632597_LY	13	109	N	0.479618	0.0717392	2.29999e-11
DQB1	AA_DQB1_57_32632687_AV	12	113	V	-0.409463	0.0612474	2.30302e-11
DRB1	AA_DRB1_13_32552130_HRY	16	111.1	E	-0.398709	0.0596403	2.30581e-11
DRB1	AA_DRB1_11_32552136_PD	16	109	S	-0.483071	0.072263	2.3109e-11
DQA1	AA_DQA1_.16_32605257	16	111.1	Y	-0.448033	0.0670225	2.3122e-11
DQA1	AA_DQA1_69_32609278_L	16	111.1	Y	0.448033	0.0670225	2.3122e-11
DRB1	AA_DRB1_74_32551947_R	13	108	L	0.556772	0.0832894	2.31258e-11
DRB1	AA_DRB1_77_32551938	13	108	L	0.556772	0.0832894	2.31258e-11
DQB1	AA_DQB1_57_32632687_V	13	109	K	-0.548876	0.0821084	2.3129e-11
DRB1	AA_DRB1_13_32552130_SF	13	114	K	-0.394275	0.0589849	2.31964e-11
B	AA_B_62_31324551	15	110	P	-0.994287	0.148751	2.32097e-11
DRB1	AA_DRB1_11_32552136_VLD	14	112	P	-0.415789	0.0622052	2.32265e-11
DRB1	AA_DRB1_13_32552130_HF	14	112	P	-0.415789	0.0622052	2.32265e-11
DRB1	AA_DRB1_37_32552058_SF	16	112	E	-0.461953	0.0691237	2.34108e-11
DRB1	AA_DRB1_11_32552136_VD	13	109	K	-0.516785	0.0773355	2.35096e-11
DQB1	AA_DQB1_56_32632690	17	112	R	-0.908036	0.135898	2.36102e-11
DQB1	AA_DQB1_70_32632648_E	17	112	R	-0.908036	0.135898	2.36102e-11
DQB1	AA_DQB1_71_32632645_D	17	112	R	-0.908036	0.135898	2.36102e-11
DQB1	AA_DQB1_135_32629904_D	14	112	D	0.740167	0.110776	2.36294e-11
DQB1	AA_DQB1_135_32629904_G	14	112	D	-0.740167	0.110776	2.36294e-11
DRB1	AA_DRB1_.1_32557433_A	14	112	L	-0.543327	0.0813216	2.36962e-11
DRB1	AA_DRB1_.1_32557433_S	14	112	L	0.543327	0.0813216	2.36962e-11
DRB1	AA_DRB1_71_32551956_A	14	112	L	0.543327	0.0813216	2.36962e-11
DRB1	AA_DRB1_11_32552136_VD	15	109	S	0.495441	0.0741574	2.37413e-11
DRB1	AA_DRB1_10_32552139_Y	14	113	R	-0.401643	0.0601196	2.37733e-11
DRB1	AA_DRB1_11_32552136_S	14	113	R	-0.401643	0.0601196	2.37733e-11
DRB1	AA_DRB1_12_32552133	14	113	R	-0.401643	0.0601196	2.37733e-11
DRB1	AA_DRB1_13_32552130_SG	14	113	R	-0.401643	0.0601196	2.37733e-11
DRB1	AA_DRB1_149_32549452_H	14	113	R	-0.401643	0.0601196	2.37733e-11
DRB1	AA_DRB1_149_32549452_Q	14	113	R	0.401643	0.0601196	2.37733e-11
DRB1	AA_DRB1_67_32551968_L	13	108	W	0.375132	0.0561544	2.38333e-11
DRB1	AA_DRB1_11_32552136_V	13	109	Q	0.515957	0.0772353	2.384e-11
DRB1	AA_DRB1_120_32549539_N	13	109	Q	0.515957	0.0772353	2.384e-11
DRB1	AA_DRB1_120_32549539_S	13	109	Q	-0.515957	0.0772353	2.384e-11
DRB1	AA_DRB1_37_32552058_N	15	112	V	-0.442503	0.066255	2.40913e-11
DRB1	AA_DRB1_11_32552136_V	13	109	K	-0.556044	0.0832639	2.42057e-11
DRB1	AA_DRB1_120_32549539_N	13	109	K	-0.556044	0.0832639	2.42057e-11
DRB1	AA_DRB1_120_32549539_S	13	109	K	0.556044	0.0832639	2.42057e-11
DQA1	AA_DQA1_40_32609191	15	110	P	0.506324	0.075824	2.42858e-11
DQA1	AA_DQA1_47_32609212_C	15	110	P	0.506324	0.075824	2.42858e-11
DQA1	AA_DQA1_50_32609221_V	15	110	P	0.506324	0.075824	2.42858e-11
DQA1	AA_DQA1_51_32609224	15	110	P	0.506324	0.075824	2.42858e-11
DQA1	AA_DQA1_53_32609230_Q	15	110	P	0.506324	0.075824	2.42858e-11
DRB1	AA_DRB1_37_32552058_SN	16	110	R	0.357887	0.0536005	2.44004e-11
DRB1	AA_DRB1_11_32552136_LG	16	112	L	-0.551388	0.0825874	2.44859e-11
DRB1	AA_DRB1_30_32552079_CL	16	112	L	-0.551388	0.0825874	2.44859e-11
C	AA_C_99_31239101_YF	13	109	K	-0.480885	0.0720339	2.45856e-11
DRB1	AA_DRB1_13_32552130_HSG	14	109	A	-0.487312	0.0729985	2.46135e-11
DQB1	AA_DQB1_77_32632627	12	113	V	-0.449412	0.0673289	2.47454e-11
DQB1	AA_DQB1_71_32632645_TD	12	113	V	0.449412	0.0673289	2.47454e-11
B	AA_B_11_31324704	12	113	V	0.38216	0.0572581	2.48356e-11
DQB1	AA_DQB1_55_32632693_R	12	113	H	-0.419193	0.0628131	2.49523e-11
DRB1	AA_DRB1_71_32551956_K	15	107	S	0.467872	0.0701113	2.50147e-11
A	AA_A_152_29911228_RA	13	113	E	0.451721	0.0676939	2.50646e-11
DRB1	AA_DRB1_30_32552079_YLG	15	111	D	-0.582041	0.0872238	2.50698e-11
DQB1	AA_DQB1_71_32632645_TK	16	112	R	0.501125	0.0751071	2.52095e-11
DQB1	AA_DQB1_74_32632636_S	16	112	R	-0.501125	0.0751071	2.52095e-11
DQB1	AA_DQB1_57_32632687_AV	16	111.1	E	0.407992	0.0611505	2.52462e-11
DQA1	AA_DQA1_11_32609104	16	109	Q	-0.453858	0.0680337	2.53929e-11
DQA1	AA_DQA1_175_32610009_Q	16	109	Q	-0.453858	0.0680337	2.53929e-11
DQA1	AA_DQA1_18_32609125	16	109	Q	-0.453858	0.0680337	2.53929e-11
DQA1	AA_DQA1_218_32610494	16	109	Q	-0.453858	0.0680337	2.53929e-11
DQA1	AA_DQA1_45_32609206	16	109	Q	-0.453858	0.0680337	2.53929e-11
DQA1	AA_DQA1_47_32609212_R	16	109	Q	-0.453858	0.0680337	2.53929e-11
DQA1	AA_DQA1_48_32609215	16	109	Q	-0.453858	0.0680337	2.53929e-11
DQA1	AA_DQA1_50_32609221_E	16	109	Q	-0.453858	0.0680337	2.53929e-11
DQA1	AA_DQA1_52_32609227_S	16	109	Q	-0.453858	0.0680337	2.53929e-11
DQA1	AA_DQA1_53_32609230_K	16	109	Q	-0.453858	0.0680337	2.53929e-11
DQA1	AA_DQA1_55_32609236	16	109	Q	-0.453858	0.0680337	2.53929e-11
DQA1	AA_DQA1_56_32609239_G	16	109	Q	-0.453858	0.0680337	2.53929e-11
DQA1	AA_DQA1_61_32609254	16	109	Q	-0.453858	0.0680337	2.53929e-11
DQA1	AA_DQA1_64_32609263	16	109	Q	-0.453858	0.0680337	2.53929e-11
DQA1	AA_DQA1_66_32609269	16	109	Q	-0.453858	0.0680337	2.53929e-11
DQA1	AA_DQA1_69_32609278_A	16	109	Q	-0.453858	0.0680337	2.53929e-11
DQA1	AA_DQA1_76_32609299_M	16	109	Q	-0.453858	0.0680337	2.53929e-11
DQA1	AA_DQA1_80_32609311	16	109	Q	-0.453858	0.0680337	2.53929e-11
DRB1	AA_DRB1_37_32552058_NF	15	109	S	-0.384945	0.0577052	2.54266e-11
DRB1	AA_DRB1_13_32552130_HS	15	112	V	-0.454506	0.0681335	2.54383e-11
DQB1	AA_DQB1_55_32632693_R	16	111	H	-0.414205	0.0620953	2.54972e-11
B	AA_B_67_31324536_YM	14	108	W	-0.457064	0.0685312	2.5679e-11
DQB1	AA_DQB1_57_32632687_D	15	109	W	-0.402288	0.0603193	2.57006e-11
DRB1	AA_DRB1_71_32551956_K	14	113	D	0.46892	0.0703206	2.58757e-11
DRB1	AA_DRB1_37_32552058_Y	16	109	R	-0.453657	0.0680329	2.58948e-11
DRB1	AA_DRB1_26_32552091_L	15	111	D	0.588399	0.0882401	2.59038e-11
DRB1	AA_DRB1_74_32551947_RE	16	109	W	0.471202	0.0706675	2.59528e-11
DQB1	AA_DQB1_71_32632645_TA	14	113	R	0.450012	0.0674902	2.59634e-11
DQB1	AA_DQB1_.10_32634316_A	15	109	H	-0.480209	0.0720243	2.60522e-11
DQB1	AA_DQB1_.10_32634316_S	15	109	H	0.480209	0.0720243	2.60522e-11
DQB1	AA_DQB1_28_32632774	15	109	H	0.480209	0.0720243	2.60522e-11
DQB1	AA_DQB1_30_32632768_S	15	109	H	0.480209	0.0720243	2.60522e-11
DQB1	AA_DQB1_37_32632747_I	15	109	H	0.480209	0.0720243	2.60522e-11
DQB1	AA_DQB1_46_32632720	15	109	H	0.480209	0.0720243	2.60522e-11
DQB1	AA_DQB1_47_32632717	15	109	H	0.480209	0.0720243	2.60522e-11
DQB1	AA_DQB1_52_32632702	15	109	H	0.480209	0.0720243	2.60522e-11
DQB1	AA_DQB1_55_32632693_L	15	109	H	0.480209	0.0720243	2.60522e-11
DQB1	AA_DQB1_71_32632645_K	15	109	H	0.480209	0.0720243	2.60522e-11
DQB1	AA_DQB1_74_32632636_A	15	109	H	0.480209	0.0720243	2.60522e-11
DRB1	AA_DRB1_96_32549611_YH	12	109	A	-0.46604	0.0698999	2.60648e-11
DRB1	AA_DRB1_96_32549611_QE	12	109	A	0.46604	0.0698999	2.60648e-11
DRB1	AA_DRB1_73_32551950	13	108	G	-0.485751	0.0728579	2.60887e-11
DRB1	AA_DRB1_74_32551947_RQ	13	108	G	-0.485751	0.0728579	2.60887e-11
DRB1	AA_DRB1_30_32552079_YL	14	112	P	0.542444	0.0813783	2.63406e-11
DRB1	AA_DRB1_11_32552136_VSL	14	107	K	-0.45686	0.0685434	2.64173e-11
DRB1	AA_DRB1_37_32552058_SN	16	111	Y	-0.380915	0.057151	2.64571e-11
DRB1	AA_DRB1_30_32552079_CR	14	112	K	-0.657012	0.098584	2.65588e-11
DQB1	AA_DQB1_77_32632627	15	107	K	-0.44668	0.0670349	2.67562e-11
DQB1	AA_DQB1_71_32632645_TD	15	107	K	0.44668	0.0670349	2.67562e-11
DQB1	AA_DQB1_57_32632687_A	14	113	E	0.413164	0.0620053	2.67628e-11
DRB1	AA_DRB1_11_32552136_SD	18	111	Y	0.410595	0.0616275	2.69165e-11
B	AA_B_70_31324527_NS	12	113	P	-0.441473	0.0662698	2.70569e-11
DRB1	AA_DRB1_37_32552058_NF	13	109	A	-0.400371	0.0601011	2.70797e-11
DRB1	AA_DRB1_13_32552130_F	12	109	K	-0.590717	0.0886831	2.71992e-11
DRB1	AA_DRB1_30_32552079_YLH	12	109	K	0.590717	0.0886831	2.71992e-11
DRB1	AA_DRB1_31_32552076_F	12	109	K	0.590717	0.0886831	2.71992e-11
B	AA_B_152_31324036_E	15	111	Y	-0.375181	0.0563259	2.72167e-11
DQB1	AA_DQB1_9_32632831_F	13	113	L	0.507141	0.0761372	2.72187e-11
DQB1	AA_DQB1_70_32632648_R	14	109	Q	0.397726	0.0597121	2.72478e-11
DRB1	AA_DRB1_71_32551956_K	12	108	F	0.468259	0.0703069	2.73426e-11
DRB1	AA_DRB1_37_32552058_YL	14	110	Q	0.437615	0.0657068	2.73601e-11
DQB1	AA_DQB1_9_32632831_F	12	113	V	0.507574	0.0762113	2.73666e-11
DRB1	AA_DRB1_30_32552079_LH	15	113	E	-0.599145	0.0899727	2.75338e-11
DQA1	AA_DQA1_69_32609278_L	12	113	R	0.430296	0.0646169	2.75349e-11
DQA1	AA_DQA1_.16_32605257	12	113	R	-0.430296	0.0646169	2.75349e-11
B	AA_B_152_31324036_E	16	111	Y	-0.380542	0.0571479	2.75901e-11
DQB1	AA_DQB1_75_32632633	14	114	Q	-0.434425	0.0652418	2.76284e-11
DQB1	AA_DQB1_71_32632645_T	14	114	Q	0.434425	0.0652418	2.76284e-11
DQB1	AA_DQB1_74_32632636_E	14	114	Q	0.434425	0.0652418	2.76284e-11
DRB1	AA_DRB1_13_32552130_HSG	13	110	E	0.445272	0.0668789	2.77795e-11
DRB1	AA_DRB1_37_32552058_NF	13	108	G	-0.396179	0.0595065	2.78057e-11
DQB1	AA_DQB1_9_32632831_F	12	113	I	0.507396	0.0762161	2.78857e-11
DRB1	AA_DRB1_74_32551947_R	16	112	W	0.556314	0.0835692	2.79607e-11
DRB1	AA_DRB1_77_32551938	16	112	W	0.556314	0.0835692	2.79607e-11
DRB1	AA_DRB1_.17_32557481_A	12	113	P	-0.457342	0.0687018	2.79638e-11
DRB1	AA_DRB1_.17_32557481_T	12	113	P	0.457342	0.0687018	2.79638e-11
DRB1	AA_DRB1_11_32552136_PL	12	113	P	0.457342	0.0687018	2.79638e-11
DRB1	AA_DRB1_37_32552058_S	12	113	P	0.457342	0.0687018	2.79638e-11
DRB1	AA_DRB1_13_32552130_RG	12	113	I	0.446729	0.0671083	2.79788e-11
DQB1	AA_DQB1_55_32632693_R	15	112	R	-0.40075	0.0602021	2.79972e-11
DRB1	AA_DRB1_.16_32557478_A	18	111	Y	-0.39851	0.0598664	2.80135e-11
DRB1	AA_DRB1_.16_32557478_V	18	111	Y	0.39851	0.0598664	2.80135e-11
DRB1	AA_DRB1_.25_32557505_K	18	111	Y	-0.39851	0.0598664	2.80135e-11
DRB1	AA_DRB1_.25_32557505_R	18	111	Y	0.39851	0.0598664	2.80135e-11
DRB1	AA_DRB1_10_32552139_Q	18	111	Y	-0.39851	0.0598664	2.80135e-11
DQB1	AA_DQB1_38_32632744	15	107	K	-0.444878	0.0668348	2.80649e-11
DQB1	AA_DQB1_87_32632597_F	16	110	W	-0.472533	0.0709944	2.81517e-11
DQB1	AA_DQB1_87_32632597_LY	16	110	W	0.472533	0.0709944	2.81517e-11
DRB1	AA_DRB1_30_32552079_YC	14	113	K	-0.552606	0.0830474	2.85035e-11
DRB1	AA_DRB1_13_32552130_SY	13	108	G	-0.381704	0.057378	2.88261e-11
DRB1	AA_DRB1_37_32552058_SF	14	112	V	0.459514	0.0690767	2.8868e-11
DRB1	AA_DRB1_30_32552079_YCR	13	113	D	0.556479	0.0836535	2.88774e-11
DRB1	AA_DRB1_30_32552079_YCR	16	112	H	0.559767	0.0841495	2.89025e-11
DQB1	AA_DQB1_71_32632645_TA	18	111	Y	-0.453723	0.0682137	2.90117e-11
B	AA_B_70_31324527_NS	13	108	W	0.44109	0.0663206	2.91353e-11
DRB1	AA_DRB1_67_32551968_L	16	111.1	V	-0.372932	0.0560794	2.92946e-11
DRB1	AA_DRB1_13_32552130_HR	18	111.1	Y	-0.426487	0.0641379	2.94035e-11
DRB1	AA_DRB1_30_32552079_YLR	16	111.1	L	0.551713	0.0829765	2.95031e-11
DRB1	AA_DRB1_71_32551956_KR	16	109	K	-0.419709	0.063124	2.95178e-11
DRB1	AA_DRB1_30_32552079_YLR	15	111	V	0.549113	0.082587	2.95287e-11
DPB1	AA_DPB1_69_33048640_E	15	111	K	0.512194	0.0770368	2.95717e-11
DRB1	AA_DRB1_37_32552058_YN	14	110	E	0.42347	0.0636998	2.97296e-11
DQA1	AA_DQA1_40_32609191	15	110	W	0.497815	0.0748834	2.97382e-11
DQA1	AA_DQA1_47_32609212_C	15	110	W	0.497815	0.0748834	2.97382e-11
DQA1	AA_DQA1_50_32609221_V	15	110	W	0.497815	0.0748834	2.97382e-11
DQA1	AA_DQA1_51_32609224	15	110	W	0.497815	0.0748834	2.97382e-11
DQA1	AA_DQA1_53_32609230_Q	15	110	W	0.497815	0.0748834	2.97382e-11
DQB1	AA_DQB1_70_32632648_R	16	111.1	Y	0.413639	0.0622228	2.97693e-11
DRB1	AA_DRB1_30_32552079_CH	15	111	T	-0.593107	0.0892529	3.02725e-11
DRB1	AA_DRB1_57_32551998_DA	13	110	R	0.459688	0.0691772	3.03075e-11
DQB1	AA_DQB1_.10_32634316_A	18	110	P	-0.490614	0.0738353	3.03827e-11
DQB1	AA_DQB1_.10_32634316_S	18	110	P	0.490614	0.0738353	3.03827e-11
DQB1	AA_DQB1_28_32632774	18	110	P	0.490614	0.0738353	3.03827e-11
DQB1	AA_DQB1_30_32632768_S	18	110	P	0.490614	0.0738353	3.03827e-11
DQB1	AA_DQB1_37_32632747_I	18	110	P	0.490614	0.0738353	3.03827e-11
DQB1	AA_DQB1_46_32632720	18	110	P	0.490614	0.0738353	3.03827e-11
DQB1	AA_DQB1_47_32632717	18	110	P	0.490614	0.0738353	3.03827e-11
DQB1	AA_DQB1_52_32632702	18	110	P	0.490614	0.0738353	3.03827e-11
DQB1	AA_DQB1_55_32632693_L	18	110	P	0.490614	0.0738353	3.03827e-11
DQB1	AA_DQB1_71_32632645_K	18	110	P	0.490614	0.0738353	3.03827e-11
DQB1	AA_DQB1_74_32632636_A	18	110	P	0.490614	0.0738353	3.03827e-11
DQB1	AA_DQB1_30_32632768_Y	13	108	W	-0.410264	0.061747	3.04721e-11
DQB1	AA_DQB1_185_32629754_I	16	111.1	R	-0.50958	0.0766947	3.04731e-11
DQB1	AA_DQB1_185_32629754_T	16	111.1	R	0.50958	0.0766947	3.04731e-11
DRB1	AA_DRB1_74_32551947_AQ	13	110	K	0.439711	0.0661804	3.0501e-11
DRB1	AA_DRB1_11_32552136_PG	15	111	D	-0.448898	0.0675698	3.0639e-11
DRB1	AA_DRB1_13_32552130_RY	15	111	D	-0.448898	0.0675698	3.0639e-11
DQB1	AA_DQB1_38_32632744	14	107	R	-0.443567	0.0667699	3.06902e-11
DRB1	AA_DRB1_11_32552136_VS	13	113	V	-0.466925	0.070293	3.08282e-11
DRB1	AA_DRB1_140_32549479_A	13	113	V	0.466925	0.070293	3.08282e-11
DRB1	AA_DRB1_140_32549479_T	13	113	V	-0.466925	0.070293	3.08282e-11
DRB1	AA_DRB1_9_32552142_E	13	113	V	-0.466925	0.070293	3.08282e-11
DRB1	AA_DRB1_13_32552130_F	16	111.1	K	-0.593234	0.089314	3.09214e-11
DRB1	AA_DRB1_30_32552079_YLH	16	111.1	K	0.593234	0.089314	3.09214e-11
DRB1	AA_DRB1_31_32552076_F	16	111.1	K	0.593234	0.089314	3.09214e-11
DRB1	AA_DRB1_71_32551956_KR	12	109	G	-0.418442	0.0630172	3.13428e-11
DRB1	AA_DRB1_26_32552091_Y	13	113	E	0.542114	0.0816444	3.13793e-11
DQB1	AA_DQB1_.5_32634301_L	16	109	S	-0.450652	0.0678741	3.14683e-11
DQB1	AA_DQB1_.5_32634301_PS	16	109	S	0.450652	0.0678741	3.14683e-11
DRB1	AA_DRB1_70_32551959_Q	14	112	W	0.371104	0.0558968	3.15628e-11
DQB1	AA_DQB1_.21_32634349_D	15	110	H	-0.423184	0.0637413	3.15631e-11
DQB1	AA_DQB1_.21_32634349_G	15	110	H	0.423184	0.0637413	3.15631e-11
DQB1	AA_DQB1_.4_32634298_L	15	110	H	-0.423184	0.0637413	3.15631e-11
DQB1	AA_DQB1_.4_32634298_V	15	110	H	0.423184	0.0637413	3.15631e-11
DQB1	AA_DQB1_.5_32634301_P	15	110	H	0.423184	0.0637413	3.15631e-11
DQB1	AA_DQB1_.6_32634304_S	15	110	H	-0.423184	0.0637413	3.15631e-11
DQB1	AA_DQB1_.6_32634304_T	15	110	H	0.423184	0.0637413	3.15631e-11
DQB1	AA_DQB1_.6_32634304_TA	15	110	H	0.423184	0.0637413	3.15631e-11
DQB1	AA_DQB1_203_32629191_I	15	110	H	0.423184	0.0637413	3.15631e-11
DQB1	AA_DQB1_203_32629191_V	15	110	H	-0.423184	0.0637413	3.15631e-11
DQA1	AA_DQA1_47_32609212_QC	18	111	Y	0.50738	0.0764526	3.21163e-11
DQA1	AA_DQA1_52_32609227_R	18	111	Y	0.50738	0.0764526	3.21163e-11
DRB1	AA_DRB1_13_32552130_HY	13	113	G	-0.447596	0.0674552	3.23502e-11
DRB1	AA_DRB1_30_32552079_YLR	15	111	T	0.536083	0.0807912	3.236e-11
B	AA_B_.11_31324895_S	14	109	G	-0.362901	0.0546932	3.24034e-11
DQB1	AA_DQB1_57_32632687_AV	16	108	G	-0.407203	0.0613723	3.24601e-11
DRB1	AA_DRB1_13_32552130_SF	13	109	K	-0.394882	0.0595167	3.24904e-11
DQB1	AA_DQB1_71_32632645_TA	16	110	P	-0.454982	0.0685756	3.2504e-11
DRB1	AA_DRB1_67_32551968_L	16	110	W	0.367426	0.0553806	3.25469e-11
DRB1	AA_DRB1_13_32552130_HFY	15	111	Y	0.387494	0.0584081	3.2614e-11
DRB1	AA_DRB1_11_32552136_PS	15	111	Y	-0.387494	0.0584081	3.2614e-11
DRB1	AA_DRB1_13_32552130_YG	13	109	T	0.511905	0.0771618	3.26316e-11
DRB1	AA_DRB1_26_32552091_Y	13	110	W	0.546583	0.0823963	3.27623e-11
DQA1	AA_DQA1_25_32609146	16	112	H	-0.538134	0.0811296	3.28892e-11
B	AA_B_152_31324036_V	16	110	Y	0.374978	0.0565421	3.3156e-11
DRB1	AA_DRB1_67_32551968_I	14	113	K	0.393326	0.0593095	3.31718e-11
DRB1	AA_DRB1_74_32551947_RE	13	110	K	-0.467839	0.0705465	3.31974e-11
DRB1	AA_DRB1_74_32551947_AQ	16	113	E	-0.435902	0.0657315	3.32164e-11
DQB1	AA_DQB1_55_32632693_P	14	110	T	0.458872	0.0691956	3.32268e-11
DRB1	AA_DRB1_71_32551956_KA	14	110	P	0.380843	0.0574327	3.33141e-11
DRB1	AA_DRB1_13_32552130_HRY	15	107	K	0.394462	0.0594893	3.33873e-11
B	AA_B_156_31324024_R	13	109	K	0.52308	0.0788882	3.34211e-11
DRB1	AA_DRB1_71_32551956_KR	16	111	H	0.418307	0.063087	3.34232e-11
DRB1	AA_DRB1_11_32552136_VS	16	111.1	Y	0.463342	0.0698797	3.34402e-11
DRB1	AA_DRB1_140_32549479_A	16	111.1	Y	-0.463342	0.0698797	3.34402e-11
DRB1	AA_DRB1_140_32549479_T	16	111.1	Y	0.463342	0.0698797	3.34402e-11
DRB1	AA_DRB1_9_32552142_E	16	111.1	Y	0.463342	0.0698797	3.34402e-11
DRB1	AA_DRB1_13_32552130_HFG	13	113	D	0.391492	0.059045	3.34796e-11
DQB1	AA_DQB1_30_32632768_Y	15	108	R	-0.395115	0.0595921	3.34969e-11
DRB1	AA_DRB1_11_32552136_P	12	107	S	-0.509661	0.0768727	3.3582e-11
DRB1	AA_DRB1_133_32549500_L	12	107	S	-0.509661	0.0768727	3.3582e-11
DRB1	AA_DRB1_133_32549500_R	12	107	S	0.509661	0.0768727	3.3582e-11
DRB1	AA_DRB1_13_32552130_R	12	107	S	-0.509661	0.0768727	3.3582e-11
DRB1	AA_DRB1_142_32549473_M	12	107	S	-0.509661	0.0768727	3.3582e-11
DRB1	AA_DRB1_142_32549473_V	12	107	S	0.509661	0.0768727	3.3582e-11
DRB1	AA_DRB1_96_32549611_Q	16	110	R	0.464175	0.0700155	3.36602e-11
DRB1	AA_DRB1_70_32551959_D	15	109	F	-0.376364	0.0567713	3.36874e-11
DRB1	AA_DRB1_11_32552136_PD	13	113	E	-0.482971	0.0728545	3.37386e-11
DQB1	AA_DQB1_38_32632744	13	108	W	0.444263	0.0670155	3.3739e-11
DQB1	AA_DQB1_77_32632627	15	108	R	0.430004	0.0648681	3.38216e-11
DQB1	AA_DQB1_71_32632645_TD	15	108	R	-0.430004	0.0648681	3.38216e-11
DRB1	AA_DRB1_11_32552136_VPG	16	113	R	0.388044	0.0585444	3.39794e-11
DQB1	AA_DQB1_30_32632768_Y	15	107	K	0.408254	0.0615946	3.4006e-11
DRB1	AA_DRB1_16_32552121_H	13	110	R	0.678512	0.102384	3.42319e-11
DRB1	AA_DRB1_13_32552130_G	13	110	R	-0.678512	0.102384	3.42319e-11
DRB1	AA_DRB1_16_32552121_Y	13	110	R	-0.678512	0.102384	3.42319e-11
DQB1	AA_DQB1_.27_32634367_S	15	111	K	-0.571017	0.0861692	3.43284e-11
DQB1	AA_DQB1_.5_32634301_S	15	111	K	-0.571017	0.0861692	3.43284e-11
DQB1	AA_DQB1_.9_32634313_I	15	111	K	-0.571017	0.0861692	3.43284e-11
DQB1	AA_DQB1_116_32629961_I	15	111	K	-0.571017	0.0861692	3.43284e-11
DQB1	AA_DQB1_125_32629934_S	15	111	K	-0.571017	0.0861692	3.43284e-11
DQB1	AA_DQB1_14_32632816	15	111	K	-0.571017	0.0861692	3.43284e-11
DQB1	AA_DQB1_224_32629128_R	15	111	K	-0.571017	0.0861692	3.43284e-11
DQB1	AA_DQB1_71_32632645_A	15	111	K	-0.571017	0.0861692	3.43284e-11
DQB1	AA_DQB1_.27_32634367_A	15	111	K	0.571017	0.0861692	3.43284e-11
DQB1	AA_DQB1_.5_32634301_PL	15	111	K	0.571017	0.0861692	3.43284e-11
DQB1	AA_DQB1_.9_32634313_M	15	111	K	0.571017	0.0861692	3.43284e-11
DQB1	AA_DQB1_116_32629961_V	15	111	K	0.571017	0.0861692	3.43284e-11
DQB1	AA_DQB1_125_32629934_AG	15	111	K	0.571017	0.0861692	3.43284e-11
DQB1	AA_DQB1_224_32629128_Q	15	111	K	0.571017	0.0861692	3.43284e-11
DQA1	AA_DQA1_.16_32605257	15	111	T	-0.43673	0.0659109	3.4476e-11
DQA1	AA_DQA1_69_32609278_L	15	111	T	0.43673	0.0659109	3.4476e-11
DRB1	AA_DRB1_71_32551956_K	16	109	Y	0.464561	0.0701154	3.45686e-11
DQA1	AA_DQA1_47_32609212_QC	12	109	K	-0.50585	0.0763485	3.46e-11
DQA1	AA_DQA1_52_32609227_R	12	109	K	-0.50585	0.0763485	3.46e-11
DRB1	AA_DRB1_26_32552091_L	16	112	L	-0.600933	0.0907008	3.46206e-11
DQB1	AA_DQB1_57_32632687_D	14	110	R	-0.35033	0.0528783	3.46759e-11
DQA1	AA_DQA1_25_32609146	14	113	K	0.552003	0.0833285	3.48626e-11
DRB1	AA_DRB1_11_32552136_VL	13	109	R	-0.438868	0.066253	3.4933e-11
DRB1	AA_DRB1_71_32551956_KR	15	111	V	-0.421702	0.0636648	3.50125e-11
DQA1	AA_DQA1_129_32609871	16	111.1	Y	-0.485635	0.0733171	3.5017e-11
DRB1	AA_DRB1_13_32552130_RS	13	109	Q	-0.355779	0.0537138	3.50528e-11
DRB1	AA_DRB1_74_32551947_A	14	109	M	-0.397201	0.0599706	3.51334e-11
DRB1	AA_DRB1_26_32552091_F	15	111	D	-0.418001	0.0631256	3.55012e-11
DRB1	AA_DRB1_11_32552136_VPG	14	113	R	0.384107	0.0580102	3.55868e-11
DRB1	AA_DRB1_10_32552139_E	12	113	E	1.5913	0.240352	3.57501e-11
DRB1	AA_DRB1_166_32549401_Q	12	113	E	1.5913	0.240352	3.57501e-11
DRB1	AA_DRB1_231_32548031_P	12	113	E	1.5913	0.240352	3.57501e-11
DRB1	AA_DRB1_30_32552079_R	12	113	E	1.5913	0.240352	3.57501e-11
DRB1	AA_DRB1_31_32552076_V	12	113	E	1.5913	0.240352	3.57501e-11
DRB1	AA_DRB1_38_32552055_A	12	113	E	1.5913	0.240352	3.57501e-11
DRB1	AA_DRB1_40_32552049	12	113	E	1.5913	0.240352	3.57501e-11
DRB1	AA_DRB1_166_32549401_R	12	113	E	-1.5913	0.240352	3.57501e-11
DRB1	AA_DRB1_231_32548031_Q	12	113	E	-1.5913	0.240352	3.57501e-11
DRB1	AA_DRB1_133_32549500_R	14	114	A	-0.510686	0.077138	3.58173e-11
DRB1	AA_DRB1_142_32549473_V	14	114	A	-0.510686	0.077138	3.58173e-11
DRB1	AA_DRB1_11_32552136_P	14	114	A	0.510686	0.077138	3.58173e-11
DRB1	AA_DRB1_133_32549500_L	14	114	A	0.510686	0.077138	3.58173e-11
DRB1	AA_DRB1_13_32552130_R	14	114	A	0.510686	0.077138	3.58173e-11
DRB1	AA_DRB1_142_32549473_M	14	114	A	0.510686	0.077138	3.58173e-11
DRB1	AA_DRB1_11_32552136_VL	15	111	D	0.424344	0.064106	3.60631e-11
DRB1	AA_DRB1_26_32552091_L	15	111	V	-0.603718	0.0912072	3.6117e-11
DRB1	AA_DRB1_37_32552058_YS	14	108	T	0.387711	0.0585776	3.62209e-11
DQB1	AA_DQB1_38_32632744	16	113	E	0.441435	0.0667077	3.65434e-11
DRB1	AA_DRB1_9_32552142_W	15	110	R	0.415436	0.0627814	3.66139e-11
DRB1	AA_DRB1_11_32552136_VSD	15	110	R	-0.415436	0.0627814	3.66139e-11
DRB1	AA_DRB1_74_32551947_RE	12	113	R	0.448207	0.0677393	3.67418e-11
DRB1	AA_DRB1_30_32552079_CH	16	112	L	-0.600473	0.0907534	3.67718e-11
DRB1	AA_DRB1_13_32552130_HYG	15	108	L	-0.42125	0.0636716	3.69098e-11
DRB1	AA_DRB1_37_32552058_NF	15	109	W	0.396905	0.06	3.71342e-11
DRB1	AA_DRB1_71_32551956_K	13	113	E	0.462192	0.0698789	3.73604e-11
DRB1	AA_DRB1_70_32551959_Q	16	112	T	-0.367366	0.0555456	3.74657e-11
DRB1	AA_DRB1_13_32552130_HFY	16	111	Y	0.391969	0.0592663	3.74851e-11
DRB1	AA_DRB1_11_32552136_PS	16	111	Y	-0.391969	0.0592663	3.74851e-11
DRB1	AA_DRB1_11_32552136_L	14	112	P	-0.65091	0.0984313	3.77017e-11
DRB1	AA_DRB1_30_32552079_C	14	112	P	-0.65091	0.0984313	3.77017e-11
DRB1	AA_DRB1_96_32549611_E	14	112	P	-0.65091	0.0984313	3.77017e-11
DRB1	AA_DRB1_70_32551959_Q	15	113	D	0.371954	0.0562498	3.77789e-11
DRB1	AA_DRB1_11_32552136_LD	15	111	K	-0.585012	0.0884713	3.78018e-11
DRB1	AA_DRB1_30_32552079_CG	15	111	K	-0.585012	0.0884713	3.78018e-11
DRB1	AA_DRB1_31_32552076_I	15	111	K	-0.585012	0.0884713	3.78018e-11
DQB1	AA_DQB1_9_32632831_F	14	112	H	-0.500352	0.0756716	3.78761e-11
B	AA_B_163_31324003_T	15	109	L	0.409448	0.0619261	3.79472e-11
DRB1	AA_DRB1_70_32551959_R	14	113	E	0.777551	0.117602	3.79894e-11
DRB1	AA_DRB1_30_32552079_LH	15	109	Q	0.570968	0.0863585	3.80174e-11
DRB1	AA_DRB1_67_32551968_L	12	109	W	0.371846	0.0562503	3.82879e-11
DQB1	AA_DQB1_74_32632636_S	16	111	R	-0.483048	0.0730809	3.84924e-11
DQB1	AA_DQB1_71_32632645_TK	16	111	R	0.483048	0.0730809	3.84924e-11
B	AA_B_163_31324003_T	15	113	E	0.40814	0.0617516	3.8592e-11
DRB1	AA_DRB1_30_32552079_YLH	16	111	K	0.588403	0.0890285	3.86518e-11
DRB1	AA_DRB1_31_32552076_F	16	111	K	0.588403	0.0890285	3.86518e-11
DRB1	AA_DRB1_13_32552130_F	16	111	K	-0.588403	0.0890285	3.86518e-11
DRB1	AA_DRB1_37_32552058_YN	12	109	Q	0.422875	0.0639832	3.86525e-11
DRB1	AA_DRB1_13_32552130_HSG	14	110	Y	0.480913	0.0727667	3.87008e-11
DRB1	AA_DRB1_67_32551968_I	17	112	K	0.391763	0.0592776	3.87059e-11
DRB1	AA_DRB1_74_32551947_QL	13	109	T	0.560135	0.0847621	3.88728e-11
DRB1	AA_DRB1_30_32552079_YH	15	112	F	0.535452	0.0810272	3.8877e-11
DRB1	AA_DRB1_13_32552130_FY	15	112	F	-0.535452	0.0810272	3.8877e-11
C	AA_C_66_31239450	14	113	E	0.485155	0.0734177	3.89185e-11
DRB1	AA_DRB1_13_32552130_HRY	16	112	E	-0.39522	0.0598093	3.89562e-11
DRB1	AA_DRB1_13_32552130_SF	15	113	E	0.393081	0.0594877	3.90162e-11
DQB1	AA_DQB1_55_32632693_R	17	111	S	-0.404037	0.0611472	3.90578e-11
DRB1	AA_DRB1_71_32551956_KE	12	109	W	0.397916	0.0602215	3.90781e-11
DRB1	AA_DRB1_74_32551947_AL	15	109	Y	-0.419437	0.0634849	3.92505e-11
DQB1	AA_DQB1_57_32632687_V	15	107	R	-0.534737	0.0809372	3.92669e-11
B	AA_B_178_31323958_T	17	110	Y	0.491349	0.0743775	3.9442e-11
DRB1	AA_DRB1_74_32551947_RL	14	112	K	-0.499508	0.0756136	3.94663e-11
DRB1	AA_DRB1_13_32552130_G	16	110	R	-0.701662	0.106215	3.94709e-11
DRB1	AA_DRB1_16_32552121_Y	16	110	R	-0.701662	0.106215	3.94709e-11
DRB1	AA_DRB1_16_32552121_H	16	110	R	0.701662	0.106215	3.94709e-11
DRB1	AA_DRB1_74_32551947_QL	13	113	E	-0.562445	0.0851452	3.95594e-11
DRB1	AA_DRB1_11_32552136_G	15	112	D	-0.669966	0.101424	3.95912e-11
DRB1	AA_DRB1_13_32552130_Y	15	112	D	-0.669966	0.101424	3.95912e-11
DRB1	AA_DRB1_14_32552127	15	112	D	-0.669966	0.101424	3.95912e-11
DRB1	AA_DRB1_25_32552094	15	112	D	-0.669966	0.101424	3.95912e-11
DRB1	AA_DRB1_30_32552079_L	15	112	D	-0.669966	0.101424	3.95912e-11
DRB1	AA_DRB1_74_32551947_Q	15	112	D	-0.669966	0.101424	3.95912e-11
DRB1	AA_DRB1_74_32551947_AL	16	110	Y	-0.417024	0.0631322	3.95998e-11
DRB1	AA_DRB1_30_32552079_LH	15	112	D	-0.589482	0.0892462	3.97186e-11
DQB1	AA_DQB1_56_32632690	17	110	R	-0.88075	0.133344	3.97289e-11
DQB1	AA_DQB1_70_32632648_E	17	110	R	-0.88075	0.133344	3.97289e-11
DQB1	AA_DQB1_71_32632645_D	17	110	R	-0.88075	0.133344	3.97289e-11
DRB1	AA_DRB1_13_32552130_HSG	12	109	E	0.459178	0.0695292	3.99912e-11
DRB1	AA_DRB1_67_32551968_L	18	111	Y	0.369729	0.0559941	4.0294e-11
DQA1	AA_DQA1_.16_32605257	12	109	G	0.440482	0.0667102	4.03109e-11
DQA1	AA_DQA1_69_32609278_L	12	109	G	-0.440482	0.0667102	4.03109e-11
DRB1	AA_DRB1_133_32549500_R	16	110	R	-0.474511	0.071864	4.03173e-11
DRB1	AA_DRB1_142_32549473_V	16	110	R	-0.474511	0.071864	4.03173e-11
DRB1	AA_DRB1_11_32552136_P	16	110	R	0.474511	0.071864	4.03173e-11
DRB1	AA_DRB1_133_32549500_L	16	110	R	0.474511	0.071864	4.03173e-11
DRB1	AA_DRB1_13_32552130_R	16	110	R	0.474511	0.071864	4.03173e-11
DRB1	AA_DRB1_142_32549473_M	16	110	R	0.474511	0.071864	4.03173e-11
DRB1	AA_DRB1_13_32552130_S	13	108	T	-0.408441	0.0618591	4.03565e-11
DRB1	AA_DRB1_26_32552091_Y	15	108	T	-0.545849	0.0826735	4.04382e-11
DRB1	AA_DRB1_11_32552136_VPS	16	112	L	0.520878	0.0788925	4.04626e-11
DRB1	AA_DRB1_30_32552079_YHR	16	112	L	0.520878	0.0788925	4.04626e-11
B	AA_B_156_31324024_WR	15	109	M	-0.445583	0.0674909	4.05311e-11
DQA1	AA_DQA1_47_32609212_QC	15	110	P	0.507423	0.07686	4.05869e-11
DQA1	AA_DQA1_52_32609227_R	15	110	P	0.507423	0.07686	4.05869e-11
B	AA_B_178_31323958_K	14	112	E	-0.491053	0.0743854	4.07116e-11
DRB1	AA_DRB1_30_32552079_LR	14	108	V	-0.648802	0.0982821	4.07229e-11
DRB1	AA_DRB1_11_32552136_VLD	13	113	G	-0.417472	0.0632409	4.07582e-11
DRB1	AA_DRB1_13_32552130_HF	13	113	G	-0.417472	0.0632409	4.07582e-11
DRB1	AA_DRB1_11_32552136_VLD	12	113	E	0.404001	0.0612046	4.08879e-11
DRB1	AA_DRB1_13_32552130_HF	12	113	E	0.404001	0.0612046	4.08879e-11
DRB1	AA_DRB1_74_32551947_AE	15	111	Y	-0.447909	0.067867	4.11725e-11
DRB1	AA_DRB1_74_32551947_RL	15	113	R	-0.494043	0.0748623	4.12957e-11
DRB1	AA_DRB1_13_32552130_HYG	15	110	R	-0.366046	0.055467	4.13004e-11
DQB1	AA_DQB1_70_32632648_R	15	111	H	0.405389	0.0614288	4.13027e-11
DQB1	AA_DQB1_9_32632831_F	16	112	L	0.499998	0.0757692	4.14035e-11
DQB1	AA_DQB1_37_32632747_Y	15	109	H	-0.467447	0.0708417	4.1544e-11
DQB1	AA_DQB1_71_32632645_TD	15	109	W	-0.442482	0.0670595	4.15749e-11
DQB1	AA_DQB1_77_32632627	15	109	W	0.442482	0.0670595	4.15749e-11
DQB1	AA_DQB1_125_32629934_A	16	111	H	0.421138	0.0638256	4.15998e-11
DQB1	AA_DQB1_220_32629140_H	16	111	H	0.421138	0.0638256	4.15998e-11
DQB1	AA_DQB1_221_32629137_H	16	111	H	0.421138	0.0638256	4.15998e-11
DQB1	AA_DQB1_84_32632606_Q	16	111	H	0.421138	0.0638256	4.15998e-11
DQB1	AA_DQB1_85_32632603_L	16	111	H	0.421138	0.0638256	4.15998e-11
DQB1	AA_DQB1_86_32632600_E	16	111	H	0.421138	0.0638256	4.15998e-11
DQB1	AA_DQB1_87_32632597_L	16	111	H	0.421138	0.0638256	4.15998e-11
DQB1	AA_DQB1_89_32632591_T	16	111	H	0.421138	0.0638256	4.15998e-11
DQB1	AA_DQB1_90_32632588_T	16	111	H	0.421138	0.0638256	4.15998e-11
DQB1	AA_DQB1_220_32629140_R	16	111	H	-0.421138	0.0638256	4.15998e-11
DQB1	AA_DQB1_221_32629137_Q	16	111	H	-0.421138	0.0638256	4.15998e-11
DQB1	AA_DQB1_53_32632699	16	111	H	-0.421138	0.0638256	4.15998e-11
DQB1	AA_DQB1_84_32632606_E	16	111	H	-0.421138	0.0638256	4.15998e-11
DQB1	AA_DQB1_85_32632603_V	16	111	H	-0.421138	0.0638256	4.15998e-11
DQB1	AA_DQB1_89_32632591_G	16	111	H	-0.421138	0.0638256	4.15998e-11
DQB1	AA_DQB1_90_32632588_I	16	111	H	-0.421138	0.0638256	4.15998e-11
DQB1	AA_DQB1_57_32632687_A	13	113	H	0.407746	0.0617996	4.17078e-11
DRB1	AA_DRB1_.1_32557433_A	16	109	Q	0.521706	0.0790749	4.17808e-11
DRB1	AA_DRB1_.1_32557433_S	16	109	Q	-0.521706	0.0790749	4.17808e-11
DRB1	AA_DRB1_71_32551956_A	16	109	Q	-0.521706	0.0790749	4.17808e-11
DRB1	AA_DRB1_13_32552130_HFG	15	111	R	-0.382344	0.0579566	4.19347e-11
DRB1	AA_DRB1_96_32549611_Q	12	109	K	0.491398	0.0745121	4.2561e-11
DRB1	AA_DRB1_32_32552073	15	107	S	0.401509	0.0608877	4.2738e-11
DQB1	AA_DQB1_71_32632645_TD	13	108	W	-0.443328	0.067231	4.27848e-11
DQB1	AA_DQB1_77_32632627	13	108	W	0.443328	0.067231	4.27848e-11
C	AA_C_66_31239450	16	112	E	0.486816	0.0738291	4.28629e-11
DRB1	AA_DRB1_37_32552058_YL	16	110	R	-0.427156	0.0647847	4.29645e-11
B	AA_B_163_31324003_LT	12	113	V	-0.412424	0.062561	4.3293e-11
DQB1	AA_DQB1_.27_32634367_A	15	113	E	-0.573508	0.087005	4.3493e-11
DQB1	AA_DQB1_.27_32634367_S	15	113	E	0.573508	0.087005	4.3493e-11
DQB1	AA_DQB1_.5_32634301_PL	15	113	E	-0.573508	0.087005	4.3493e-11
DQB1	AA_DQB1_.5_32634301_S	15	113	E	0.573508	0.087005	4.3493e-11
DQB1	AA_DQB1_.9_32634313_I	15	113	E	0.573508	0.087005	4.3493e-11
DQB1	AA_DQB1_.9_32634313_M	15	113	E	-0.573508	0.087005	4.3493e-11
DQB1	AA_DQB1_116_32629961_I	15	113	E	0.573508	0.087005	4.3493e-11
DQB1	AA_DQB1_116_32629961_V	15	113	E	-0.573508	0.087005	4.3493e-11
DQB1	AA_DQB1_125_32629934_AG	15	113	E	-0.573508	0.087005	4.3493e-11
DQB1	AA_DQB1_125_32629934_S	15	113	E	0.573508	0.087005	4.3493e-11
DQB1	AA_DQB1_14_32632816	15	113	E	0.573508	0.087005	4.3493e-11
DQB1	AA_DQB1_224_32629128_Q	15	113	E	-0.573508	0.087005	4.3493e-11
DQB1	AA_DQB1_224_32629128_R	15	113	E	0.573508	0.087005	4.3493e-11
DQB1	AA_DQB1_71_32632645_A	15	113	E	0.573508	0.087005	4.3493e-11
DRB1	AA_DRB1_.24_32557502_F	13	110	P	-0.590843	0.0896365	4.3528e-11
DRB1	AA_DRB1_.24_32557502_L	13	110	P	0.590843	0.0896365	4.3528e-11
DRB1	AA_DRB1_13_32552130_H	13	110	P	-0.590843	0.0896365	4.3528e-11
DRB1	AA_DRB1_180_32549359_L	13	110	P	-0.590843	0.0896365	4.3528e-11
DRB1	AA_DRB1_180_32549359_V	13	110	P	0.590843	0.0896365	4.3528e-11
DRB1	AA_DRB1_33_32552070	13	110	P	-0.590843	0.0896365	4.3528e-11
DRB1	AA_DRB1_96_32549611_Y	13	110	P	-0.590843	0.0896365	4.3528e-11
DQB1	AA_DQB1_30_32632768_Y	18	111	Y	-0.405279	0.061491	4.37241e-11
DRB1	AA_DRB1_11_32552136_PD	13	109	R	0.48401	0.0734388	4.37903e-11
DRB1	AA_DRB1_13_32552130_HS	17	111.1	Y	0.445168	0.0675512	4.39599e-11
DQB1	AA_DQB1_55_32632693_P	14	109	V	-0.463373	0.070319	4.41056e-11
DRB1	AA_DRB1_74_32551947_R	13	108	F	0.554805	0.0841964	4.41572e-11
DRB1	AA_DRB1_77_32551938	13	108	F	0.554805	0.0841964	4.41572e-11
DRB1	AA_DRB1_26_32552091_Y	12	113	V	-0.542572	0.0823415	4.41947e-11
DRB1	AA_DRB1_74_32551947_AR	13	110	R	0.407134	0.0617878	4.42082e-11
DRB1	AA_DRB1_67_32551968_L	13	109	D	0.36368	0.0551948	4.42748e-11
DRB1	AA_DRB1_71_32551956_K	16	109	F	0.465481	0.0706458	4.43e-11
DRB1	AA_DRB1_67_32551968_L	12	115	T	0.369788	0.0561231	4.4318e-11
DRB1	AA_DRB1_74_32551947_QL	16	111	T	0.560602	0.0850838	4.43333e-11
DRB1	AA_DRB1_71_32551956_K	16	110	Y	0.458864	0.0696439	4.43625e-11
DRB1	AA_DRB1_57_32551998_S	12	109	R	-0.919217	0.139516	4.43974e-11
DRB1	AA_DRB1_30_32552079_YL	15	112	K	0.536828	0.0814795	4.44281e-11
C	AA_C_99_31239101_Y	14	112	E	0.395802	0.0600849	4.4767e-11
DRB1	AA_DRB1_37_32552058_SN	13	110	P	0.372351	0.0565277	4.48633e-11
DRB1	AA_DRB1_74_32551947_E	12	114	D	0.723993	0.109912	4.48774e-11
DRB1	AA_DRB1_13_32552130_HSF	13	110	V	-0.410039	0.0622499	4.48882e-11
DRB1	AA_DRB1_13_32552130_HSG	16	111.1	Y	0.477956	0.0725734	4.52346e-11
DRB1	AA_DRB1_11_32552136_L	15	111	V	-0.655514	0.0995392	4.53391e-11
DRB1	AA_DRB1_30_32552079_C	15	111	V	-0.655514	0.0995392	4.53391e-11
DRB1	AA_DRB1_96_32549611_E	15	111	V	-0.655514	0.0995392	4.53391e-11
DRB1	AA_DRB1_104_32549587_A	16	108	Y	0.416291	0.0632153	4.54012e-11
DRB1	AA_DRB1_104_32549587_S	16	108	Y	-0.416291	0.0632153	4.54012e-11
DRB1	AA_DRB1_98_32549605_E	16	108	Y	0.416291	0.0632153	4.54012e-11
DRB1	AA_DRB1_98_32549605_K	16	108	Y	-0.416291	0.0632153	4.54012e-11
DQB1	AA_DQB1_57_32632687_AV	12	108	L	0.402432	0.0611151	4.55413e-11
DRB1	AA_DRB1_67_32551968_L	17	112	E	0.37228	0.056542	4.57551e-11
DRB1	AA_DRB1_11_32552136_VPG	13	109	D	-0.38061	0.0578149	4.60268e-11
DRB1	AA_DRB1_30_32552079_YLG	15	111	V	0.593575	0.0901764	4.62978e-11
DRB1	AA_DRB1_67_32551968_L	13	114	K	-0.367471	0.0558311	4.64657e-11
DRB1	AA_DRB1_13_32552130_F	16	112	L	-0.583242	0.0886145	4.64806e-11
DRB1	AA_DRB1_30_32552079_YLH	16	112	L	0.583242	0.0886145	4.64806e-11
DRB1	AA_DRB1_31_32552076_F	16	112	L	0.583242	0.0886145	4.64806e-11
DRB1	AA_DRB1_13_32552130_RG	15	108	W	-0.442472	0.0672269	4.64862e-11
DRB1	AA_DRB1_11_32552136_VGD	13	113	G	-0.418887	0.063647	4.66007e-11
DRB1	AA_DRB1_11_32552136_VPG	14	112	P	0.383525	0.0582767	4.66966e-11
DRB1	AA_DRB1_71_32551956_R	13	110	E	0.337499	0.0512857	4.6808e-11
B	AA_B_156_31324024_WR	15	111	Y	-0.446694	0.0678792	4.68154e-11
DRB1	AA_DRB1_67_32551968_I	18	111	Y	-0.391083	0.0594298	4.6859e-11
DRB1	AA_DRB1_11_32552136_PG	16	111.1	L	0.461733	0.0701767	4.71779e-11
DRB1	AA_DRB1_13_32552130_RY	16	111.1	L	0.461733	0.0701767	4.71779e-11
DRB1	AA_DRB1_71_32551956_KA	15	109	F	0.383973	0.0583686	4.75481e-11
DQB1	AA_DQB1_140_32629889_A	15	109	L	0.457171	0.0694968	4.75858e-11
DQB1	AA_DQB1_182_32629763_S	15	109	L	0.457171	0.0694968	4.75858e-11
DQB1	AA_DQB1_140_32629889_T	15	109	L	-0.457171	0.0694968	4.75858e-11
DQB1	AA_DQB1_182_32629763_N	15	109	L	-0.457171	0.0694968	4.75858e-11
DQB1	AA_DQB1_55_32632693_R	16	111.1	H	-0.414639	0.0630342	4.76823e-11
B	AA_B_12_31324701	15	110	Y	-0.375407	0.0570807	4.80737e-11
DQB1	AA_DQB1_57_32632687_D	12	109	G	0.394369	0.059968	4.82219e-11
DRB1	AA_DRB1_30_32552079_YCG	16	109	Q	-0.555769	0.0845211	4.84877e-11
DRB1	AA_DRB1_11_32552136_L	13	113	D	0.64274	0.0977501	4.85423e-11
DRB1	AA_DRB1_30_32552079_C	13	113	D	0.64274	0.0977501	4.85423e-11
DRB1	AA_DRB1_96_32549611_E	13	113	D	0.64274	0.0977501	4.85423e-11
B	AA_B_.10_31324892_A	14	109	G	-0.356835	0.0542706	4.86197e-11
DRB1	AA_DRB1_30_32552079_CR	15	109	N	0.642253	0.0976925	4.8904e-11
DQB1	AA_DQB1_9_32632831_Y	14	112	H	0.488561	0.0743149	4.89159e-11
DRB1	AA_DRB1_13_32552130_S	13	109	E	0.389964	0.0593188	4.89665e-11
DRB1	AA_DRB1_67_32551968_L	14	113	N	-0.37141	0.0564969	4.89841e-11
DQB1	AA_DQB1_70_32632648_R	15	109	E	-0.40334	0.0613544	4.90005e-11
DRB1	AA_DRB1_74_32551947_AQ	15	113	D	-0.43715	0.0665069	4.93078e-11
DRB1	AA_DRB1_13_32552130_SF	14	112	E	0.384916	0.0585614	4.93567e-11
DRB1	AA_DRB1_96_32549611_Q	18	111.1	Y	-0.490384	0.07461	4.94363e-11
DQB1	AA_DQB1_57_32632687_AV	13	108	D	-0.403656	0.0614174	4.95276e-11
DQB1	AA_DQB1_55_32632693_P	14	109	I	-0.469796	0.0714827	4.95893e-11
B	AA_B_156_31324024_DW	14	112	K	-0.421365	0.0641161	4.96729e-11
B	AA_B_67_31324536_YM	17	111	Y	-0.451361	0.0686834	4.97725e-11
DQB1	AA_DQB1_77_32632627	14	114	Q	-0.442706	0.0673726	4.9978e-11
DQB1	AA_DQB1_71_32632645_TD	14	114	Q	0.442706	0.0673726	4.9978e-11
DRB1	AA_DRB1_37_32552058_YL	14	109	T	-0.456556	0.0694805	4.99782e-11
B	AA_B_.11_31324895_W	14	109	G	0.360217	0.0548206	5.00344e-11
DRB1	AA_DRB1_71_32551956_R	14	108	L	-0.364804	0.0555215	5.0146e-11
B	AA_B_167_31323991_S	15	108	M	0.541545	0.0824223	5.01889e-11
C	AA_C_99_31239101_S	14	108	W	-0.514519	0.0783238	5.06103e-11
DRB1	AA_DRB1_26_32552091_Y	16	109	W	0.54208	0.0825289	5.0869e-11
DRB1	AA_DRB1_74_32551947_QL	15	108	L	-0.566759	0.0862943	5.10844e-11
DRB1	AA_DRB1_13_32552130_RG	16	109	K	0.436972	0.0665347	5.11413e-11
DRB1	AA_DRB1_37_32552058_SN	13	109	R	0.376459	0.0573225	5.12067e-11
DQB1	AA_DQB1_57_32632687_AD	15	107	R	0.512936	0.0781059	5.12731e-11
DRB1	AA_DRB1_13_32552130_RS	16	112	L	0.378395	0.0576336	5.18479e-11
B	AA_B_70_31324527_NK	13	109	K	-0.448288	0.0682821	5.19511e-11
DRB1	AA_DRB1_233_32548025_R	13	108	G	-0.403193	0.0614161	5.20542e-11
DRB1	AA_DRB1_233_32548025_T	13	108	G	0.403193	0.0614161	5.20542e-11
DRB1	AA_DRB1_30_32552079_YGR	16	112	L	0.513003	0.078151	5.22936e-11
DRB1	AA_DRB1_11_32552136_VGD	14	108	V	-0.417269	0.0635701	5.24133e-11
B	AA_B_70_31324527_NK	16	111	Y	0.444855	0.0677751	5.24907e-11
DRB1	AA_DRB1_37_32552058_NL	13	108	L	0.414011	0.0630777	5.25557e-11
DRB1	AA_DRB1_13_32552130_HSF	14	110	Y	0.414884	0.0632132	5.26501e-11
DQB1	AA_DQB1_26_32632780_G	12	109	K	-0.492543	0.0750486	5.27388e-11
DRB1	AA_DRB1_13_32552130_HRY	16	108	Y	0.380849	0.0580312	5.27969e-11
DRB1	AA_DRB1_30_32552079_CH	13	109	K	-0.598911	0.091264	5.29504e-11
DRB1	AA_DRB1_37_32552058_YS	16	111	Y	-0.387222	0.0590099	5.30927e-11
DRB1	AA_DRB1_26_32552091_Y	15	109	F	0.542701	0.0827183	5.35055e-11
DRB1	AA_DRB1_71_32551956_R	16	111	Y	0.366707	0.0558971	5.36666e-11
DRB1	AA_DRB1_74_32551947_RE	15	109	L	0.464101	0.0707487	5.38636e-11
B	AA_B_156_31324024_WR	16	111.1	Y	-0.449689	0.0685568	5.4037e-11
DRB1	AA_DRB1_57_32551998_S	14	109	R	-0.904383	0.137884	5.41695e-11
DRB1	AA_DRB1_71_32551956_KA	15	109	L	0.382184	0.0582773	5.45252e-11
DRB1	AA_DRB1_.16_32557478_V	14	113	R	-0.388668	0.0592665	5.45449e-11
DRB1	AA_DRB1_.25_32557505_R	14	113	R	-0.388668	0.0592665	5.45449e-11
DRB1	AA_DRB1_.16_32557478_A	14	113	R	0.388668	0.0592665	5.45449e-11
DRB1	AA_DRB1_.25_32557505_K	14	113	R	0.388668	0.0592665	5.45449e-11
DRB1	AA_DRB1_10_32552139_Q	14	113	R	0.388668	0.0592665	5.45449e-11
DQB1	AA_DQB1_9_32632831_F	17	112	Q	0.49971	0.0762024	5.46583e-11
DQB1	AA_DQB1_66_32632660	14	109	Y	0.440442	0.067168	5.47817e-11
DQB1	AA_DQB1_67_32632657	14	109	Y	0.440442	0.067168	5.47817e-11
DQA1	AA_DQA1_187_32610401	12	109	Y	0.648053	0.0988291	5.47872e-11
DQA1	AA_DQA1_26_32609149	12	109	Y	0.648053	0.0988291	5.47872e-11
DQA1	AA_DQA1_47_32609212_Q	12	109	Y	0.648053	0.0988291	5.47872e-11
DQA1	AA_DQA1_56_32609239_R	12	109	Y	0.648053	0.0988291	5.47872e-11
DQA1	AA_DQA1_76_32609299_V	12	109	Y	0.648053	0.0988291	5.47872e-11
DQB1	AA_DQB1_57_32632687_AV	12	109	W	0.402117	0.0613239	5.48023e-11
DRB1	AA_DRB1_67_32551968_L	12	108	W	0.368595	0.056222	5.52432e-11
DRB1	AA_DRB1_37_32552058_SF	13	113	V	0.452407	0.0690136	5.55172e-11
DRB1	AA_DRB1_71_32551956_K	18	110	P	0.464637	0.0708819	5.56066e-11
DRB1	AA_DRB1_.1_32557433_S	12	109	P	0.533789	0.0814364	5.57652e-11
DRB1	AA_DRB1_71_32551956_A	12	109	P	0.533789	0.0814364	5.57652e-11
DRB1	AA_DRB1_.1_32557433_A	12	109	P	-0.533789	0.0814364	5.57652e-11
DRB1	AA_DRB1_133_32549500_R	14	109	A	-0.503169	0.076766	5.57951e-11
DRB1	AA_DRB1_142_32549473_V	14	109	A	-0.503169	0.076766	5.57951e-11
DRB1	AA_DRB1_11_32552136_P	14	109	A	0.503169	0.076766	5.57951e-11
DRB1	AA_DRB1_133_32549500_L	14	109	A	0.503169	0.076766	5.57951e-11
DRB1	AA_DRB1_13_32552130_R	14	109	A	0.503169	0.076766	5.57951e-11
DRB1	AA_DRB1_142_32549473_M	14	109	A	0.503169	0.076766	5.57951e-11
DRB1	AA_DRB1_30_32552079_YLG	15	112	K	0.585066	0.0892735	5.61548e-11
DQB1	AA_DQB1_9_32632831_F	13	109	N	-0.497004	0.075843	5.63696e-11
B	AA_B_156_31324024_LR	14	108	W	-0.415317	0.0633805	5.64836e-11
DRB1	AA_DRB1_37_32552058_NL	14	108	L	0.413982	0.063177	5.64952e-11
B	AA_B_152_31324036_V	16	111	Y	0.373916	0.057066	5.664e-11
DRB1	AA_DRB1_67_32551968_L	12	113	T	-0.370103	0.0564843	5.66509e-11
DQB1	AA_DQB1_140_32629889_A	17	110	P	0.455703	0.069549	5.66748e-11
DQB1	AA_DQB1_182_32629763_S	17	110	P	0.455703	0.069549	5.66748e-11
DQB1	AA_DQB1_140_32629889_T	17	110	P	-0.455703	0.069549	5.66748e-11
DQB1	AA_DQB1_182_32629763_N	17	110	P	-0.455703	0.069549	5.66748e-11
DRB1	AA_DRB1_11_32552136_VPS	15	112	F	0.518762	0.0791759	5.6764e-11
DRB1	AA_DRB1_30_32552079_YHR	15	112	F	0.518762	0.0791759	5.6764e-11
DRB1	AA_DRB1_74_32551947_QE	14	113	K	0.488232	0.0745167	5.67764e-11
DRB1	AA_DRB1_13_32552130_HYG	14	110	E	0.389563	0.0594579	5.68045e-11
DRB1	AA_DRB1_13_32552130_HSF	15	113	W	0.413917	0.0631775	5.69015e-11
DRB1	AA_DRB1_37_32552058_SL	13	109	K	0.438981	0.0670067	5.70417e-11
DRB1	AA_DRB1_96_32549611_Q	18	109	L	0.493332	0.0753044	5.70893e-11
DRB1	AA_DRB1_26_32552091_F	13	110	R	-0.38564	0.0588671	5.7142e-11
B	AA_B_152_31324036_E	15	109	W	-0.374035	0.0570957	5.71454e-11
DRB1	AA_DRB1_71_32551956_K	12	113	V	-0.461694	0.0704803	5.72748e-11
DRB1	AA_DRB1_74_32551947_R	16	112	E	0.551243	0.0841529	5.73463e-11
DRB1	AA_DRB1_77_32551938	16	112	E	0.551243	0.0841529	5.73463e-11
DRB1	AA_DRB1_37_32552058_N	14	109	G	-0.421603	0.0643737	5.78086e-11
DQB1	AA_DQB1_57_32632687_A	14	108	G	-0.405369	0.0618976	5.7916e-11
DRB1	AA_DRB1_11_32552136_V	16	109	K	-0.541384	0.0826666	5.79214e-11
DRB1	AA_DRB1_120_32549539_N	16	109	K	-0.541384	0.0826666	5.79214e-11
DRB1	AA_DRB1_120_32549539_S	16	109	K	0.541384	0.0826666	5.79214e-11
DRB1	AA_DRB1_11_32552136_G	15	107	K	0.667056	0.101865	5.81545e-11
DRB1	AA_DRB1_13_32552130_Y	15	107	K	0.667056	0.101865	5.81545e-11
DRB1	AA_DRB1_14_32552127	15	107	K	0.667056	0.101865	5.81545e-11
DRB1	AA_DRB1_25_32552094	15	107	K	0.667056	0.101865	5.81545e-11
DRB1	AA_DRB1_30_32552079_L	15	107	K	0.667056	0.101865	5.81545e-11
DRB1	AA_DRB1_74_32551947_Q	15	107	K	0.667056	0.101865	5.81545e-11
DRB1	AA_DRB1_11_32552136_VPL	16	111.1	K	-0.392787	0.0599882	5.84201e-11
DRB1	AA_DRB1_96_32549611_H	16	111.1	K	0.392787	0.0599882	5.84201e-11
A	AA_A_152_29911228_RA	14	113	E	0.444072	0.067825	5.85821e-11
DRB1	AA_DRB1_26_32552091_L	13	113	E	0.592838	0.0905478	5.86089e-11
DRB1	AA_DRB1_57_32551998_D	15	108	L	0.456617	0.0697492	5.88809e-11
DRB1	AA_DRB1_11_32552136_SL	14	112	P	-0.377906	0.0577264	5.88995e-11
DQB1	AA_DQB1_75_32632633	14	108	W	0.426518	0.0651537	5.89631e-11
DQB1	AA_DQB1_71_32632645_T	14	108	W	-0.426518	0.0651537	5.89631e-11
DQB1	AA_DQB1_74_32632636_E	14	108	W	-0.426518	0.0651537	5.89631e-11
DRB1	AA_DRB1_11_32552136_VS	16	112	E	0.461716	0.0705329	5.90535e-11
DRB1	AA_DRB1_140_32549479_T	16	112	E	0.461716	0.0705329	5.90535e-11
DRB1	AA_DRB1_9_32552142_E	16	112	E	0.461716	0.0705329	5.90535e-11
DRB1	AA_DRB1_140_32549479_A	16	112	E	-0.461716	0.0705329	5.90535e-11
DRB1	AA_DRB1_37_32552058_NF	15	111	Y	0.387789	0.0592467	5.93659e-11
DRB1	AA_DRB1_13_32552130_RG	14	112	D	-0.430455	0.0657686	5.94999e-11
DRB1	AA_DRB1_96_32549611_QE	14	108	V	0.457918	0.0699671	5.95937e-11
DRB1	AA_DRB1_96_32549611_YH	14	108	V	-0.457918	0.0699671	5.95937e-11
DRB1	AA_DRB1_70_32551959_Q	13	113	D	0.359652	0.0549536	5.96388e-11
DRB1	AA_DRB1_57_32551998_V	15	112	F	-0.560806	0.0856902	5.96671e-11
DRB1	AA_DRB1_60_32551989_S	15	112	F	-0.560806	0.0856902	5.96671e-11
DQB1	AA_DQB1_55_32632693_P	14	108	L	-0.463248	0.0707907	5.99314e-11
DRB1	AA_DRB1_67_32551968_L	12	107	R	-0.369626	0.0564895	6.01904e-11
DRB1	AA_DRB1_11_32552136_VSL	15	110	K	-0.442746	0.0676652	6.02187e-11
DQB1	AA_DQB1_.5_32634301_L	17	111.1	Y	-0.449542	0.0687103	6.04707e-11
DQB1	AA_DQB1_.5_32634301_PS	17	111.1	Y	0.449542	0.0687103	6.04707e-11
B	AA_B_178_31323958_T	12	113	V	-0.48966	0.0748449	6.05684e-11
DRB1	AA_DRB1_30_32552079_YC	15	111	T	-0.531582	0.0812529	6.05749e-11
DQB1	AA_DQB1_125_32629934_AS	13	109	Q	0.41223	0.0630105	6.06022e-11
DQB1	AA_DQB1_125_32629934_G	13	109	Q	-0.41223	0.0630105	6.06022e-11
DRB1	AA_DRB1_32_32552073	14	107	R	-0.398099	0.060851	6.06215e-11
DRB1	AA_DRB1_37_32552058_NF	13	107	G	-0.391529	0.0598469	6.06312e-11
DQB1	AA_DQB1_30_32632768_Y	13	107	S	-0.403829	0.0617305	6.07832e-11
DRB1	AA_DRB1_26_32552091_L	16	111.1	E	0.595277	0.0909965	6.08006e-11
DRB1	AA_DRB1_47_32552028	18	109	L	0.378388	0.0578438	6.08857e-11
DRB1	AA_DRB1_57_32551998_DS	14	113	K	-0.492525	0.0753	6.11762e-11
DRB1	AA_DRB1_60_32551989_Y	14	113	K	-0.492525	0.0753	6.11762e-11
DRB1	AA_DRB1_13_32552130_G	14	109	R	-0.720907	0.110242	6.18118e-11
DRB1	AA_DRB1_16_32552121_Y	14	109	R	-0.720907	0.110242	6.18118e-11
DRB1	AA_DRB1_16_32552121_H	14	109	R	0.720907	0.110242	6.18118e-11
DQB1	AA_DQB1_9_32632831_Y	18	111.1	Y	0.488051	0.0746362	6.1904e-11
DQB1	AA_DQB1_38_32632744	15	108	R	0.423085	0.0647026	6.19669e-11
DRB1	AA_DRB1_11_32552136_PG	17	111	R	0.448774	0.0686321	6.19995e-11
DRB1	AA_DRB1_13_32552130_RY	17	111	R	0.448774	0.0686321	6.19995e-11
DQB1	AA_DQB1_30_32632768_Y	16	111.1	V	0.403351	0.0616888	6.2149e-11
DQB1	AA_DQB1_57_32632687_D	12	113	R	-0.380701	0.0582257	6.21976e-11
DRB1	AA_DRB1_71_32551956_K	15	113	W	0.458267	0.0701032	6.27493e-11
C	AA_C_99_31239101_S	12	113	P	0.511693	0.078278	6.28197e-11
DQB1	AA_DQB1_71_32632645_TD	13	113	K	0.44243	0.0676917	6.32063e-11
DQB1	AA_DQB1_77_32632627	13	113	K	-0.44243	0.0676917	6.32063e-11
DQA1	AA_DQA1_47_32609212_QR	16	111	H	-0.451614	0.0691053	6.35422e-11
DQA1	AA_DQA1_76_32609299_L	16	111	H	0.451614	0.0691053	6.35422e-11
DRB1	AA_DRB1_11_32552136_P	18	109	L	0.50501	0.0772885	6.3997e-11
DRB1	AA_DRB1_133_32549500_L	18	109	L	0.50501	0.0772885	6.3997e-11
DRB1	AA_DRB1_133_32549500_R	18	109	L	-0.50501	0.0772885	6.3997e-11
DRB1	AA_DRB1_13_32552130_R	18	109	L	0.50501	0.0772885	6.3997e-11
DRB1	AA_DRB1_142_32549473_M	18	109	L	0.50501	0.0772885	6.3997e-11
DRB1	AA_DRB1_142_32549473_V	18	109	L	-0.50501	0.0772885	6.3997e-11
DQB1	AA_DQB1_75_32632633	14	113	D	0.425796	0.0651702	6.42086e-11
DQB1	AA_DQB1_71_32632645_T	14	113	D	-0.425796	0.0651702	6.42086e-11
DQB1	AA_DQB1_74_32632636_E	14	113	D	-0.425796	0.0651702	6.42086e-11
DRB1	AA_DRB1_104_32549587_A	15	109	Q	0.408317	0.062495	6.42103e-11
DRB1	AA_DRB1_98_32549605_E	15	109	Q	0.408317	0.062495	6.42103e-11
DRB1	AA_DRB1_104_32549587_S	15	109	Q	-0.408317	0.062495	6.42103e-11
DRB1	AA_DRB1_98_32549605_K	15	109	Q	-0.408317	0.062495	6.42103e-11
DRB1	AA_DRB1_47_32552028	17	109	L	0.377188	0.0577308	6.4221e-11
DQB1	AA_DQB1_.21_32634349_D	14	110	H	-0.416755	0.0637891	6.4325e-11
DQB1	AA_DQB1_.21_32634349_G	14	110	H	0.416755	0.0637891	6.4325e-11
DQB1	AA_DQB1_.4_32634298_L	14	110	H	-0.416755	0.0637891	6.4325e-11
DQB1	AA_DQB1_.4_32634298_V	14	110	H	0.416755	0.0637891	6.4325e-11
DQB1	AA_DQB1_.5_32634301_P	14	110	H	0.416755	0.0637891	6.4325e-11
DQB1	AA_DQB1_.6_32634304_S	14	110	H	-0.416755	0.0637891	6.4325e-11
DQB1	AA_DQB1_.6_32634304_T	14	110	H	0.416755	0.0637891	6.4325e-11
DQB1	AA_DQB1_.6_32634304_TA	14	110	H	0.416755	0.0637891	6.4325e-11
DQB1	AA_DQB1_203_32629191_I	14	110	H	0.416755	0.0637891	6.4325e-11
DQB1	AA_DQB1_203_32629191_V	14	110	H	-0.416755	0.0637891	6.4325e-11
DRB1	AA_DRB1_13_32552130_HSG	15	109	M	0.466991	0.0714807	6.4419e-11
DRB1	AA_DRB1_13_32552130_SF	12	107	R	-0.390114	0.059716	6.45441e-11
DRB1	AA_DRB1_11_32552136_VPG	15	112	D	-0.382015	0.0584765	6.45574e-11
DRB1	AA_DRB1_37_32552058_SL	14	109	A	0.436084	0.0667684	6.52015e-11
DQB1	AA_DQB1_66_32632660	16	112	N	-0.432996	0.0663107	6.58541e-11
DQB1	AA_DQB1_67_32632657	16	112	N	-0.432996	0.0663107	6.58541e-11
DRB1	AA_DRB1_13_32552130_FG	13	109	K	-0.473037	0.072445	6.5944e-11
DRB1	AA_DRB1_104_32549587_A	14	110	E	0.398904	0.0611066	6.66541e-11
DRB1	AA_DRB1_98_32549605_E	14	110	E	0.398904	0.0611066	6.66541e-11
DRB1	AA_DRB1_104_32549587_S	14	110	E	-0.398904	0.0611066	6.66541e-11
DRB1	AA_DRB1_98_32549605_K	14	110	E	-0.398904	0.0611066	6.66541e-11
DRB1	AA_DRB1_26_32552091_Y	12	114	E	0.534333	0.0818556	6.67665e-11
DRB1	AA_DRB1_74_32551947_R	12	108	F	0.549174	0.084133	6.68998e-11
DRB1	AA_DRB1_77_32551938	12	108	F	0.549174	0.084133	6.68998e-11
DRB1	AA_DRB1_13_32552130_HSF	13	108	D	-0.415579	0.0636682	6.69873e-11
DRB1	AA_DRB1_71_32551956_R	13	109	I	-0.364385	0.0558302	6.7252e-11
DRB1	AA_DRB1_96_32549611_Q	13	109	R	0.488656	0.0748747	6.74042e-11
DRB1	AA_DRB1_11_32552136_VL	17	111	K	-0.432421	0.0662662	6.77667e-11
DQB1	AA_DQB1_135_32629904_D	14	113	D	0.737332	0.113	6.79654e-11
DQB1	AA_DQB1_135_32629904_G	14	113	D	-0.737332	0.113	6.79654e-11
B	AA_B_9_31324710_D	14	108	W	0.5744	0.0880445	6.84686e-11
DRB1	AA_DRB1_11_32552136_VGD	15	110	Y	0.411322	0.063049	6.85272e-11
DRB1	AA_DRB1_74_32551947_RE	15	109	M	0.44988	0.068961	6.8597e-11
B	AA_B_156_31324024_DW	14	112	E	0.410984	0.063004	6.88518e-11
DRB1	AA_DRB1_11_32552136_SG	13	109	A	-0.377645	0.0578933	6.88602e-11
DRB1	AA_DRB1_13_32552130_HRF	13	109	A	0.377645	0.0578933	6.88602e-11
DRB1	AA_DRB1_13_32552130_HSY	13	110	E	0.369425	0.0566335	6.8877e-11
B	AA_B_156_31324024_D	15	110	P	0.459155	0.0704015	6.93965e-11
DRB1	AA_DRB1_67_32551968_I	16	110	D	0.388283	0.0595362	6.94701e-11
DRB1	AA_DRB1_13_32552130_HSY	13	109	L	-0.404516	0.0620385	7.01213e-11
DRB1	AA_DRB1_74_32551947_RE	16	113	E	0.457118	0.0701088	7.02493e-11
DQB1	AA_DQB1_.10_32634316_S	14	109	I	0.479026	0.0734821	7.08048e-11
DQB1	AA_DQB1_28_32632774	14	109	I	0.479026	0.0734821	7.08048e-11
DQB1	AA_DQB1_30_32632768_S	14	109	I	0.479026	0.0734821	7.08048e-11
DQB1	AA_DQB1_37_32632747_I	14	109	I	0.479026	0.0734821	7.08048e-11
DQB1	AA_DQB1_46_32632720	14	109	I	0.479026	0.0734821	7.08048e-11
DQB1	AA_DQB1_47_32632717	14	109	I	0.479026	0.0734821	7.08048e-11
DQB1	AA_DQB1_52_32632702	14	109	I	0.479026	0.0734821	7.08048e-11
DQB1	AA_DQB1_55_32632693_L	14	109	I	0.479026	0.0734821	7.08048e-11
DQB1	AA_DQB1_71_32632645_K	14	109	I	0.479026	0.0734821	7.08048e-11
DQB1	AA_DQB1_74_32632636_A	14	109	I	0.479026	0.0734821	7.08048e-11
DQB1	AA_DQB1_.10_32634316_A	14	109	I	-0.479026	0.0734821	7.08048e-11
DRB1	AA_DRB1_.16_32557478_V	12	114	H	-0.395184	0.0606298	7.12559e-11
DRB1	AA_DRB1_.25_32557505_R	12	114	H	-0.395184	0.0606298	7.12559e-11
DRB1	AA_DRB1_.16_32557478_A	12	114	H	0.395184	0.0606298	7.12559e-11
DRB1	AA_DRB1_.25_32557505_K	12	114	H	0.395184	0.0606298	7.12559e-11
DRB1	AA_DRB1_10_32552139_Q	12	114	H	0.395184	0.0606298	7.12559e-11
DRB1	AA_DRB1_.1_32557433_A	14	113	E	0.526153	0.080726	7.13635e-11
DRB1	AA_DRB1_.1_32557433_S	14	113	E	-0.526153	0.080726	7.13635e-11
DRB1	AA_DRB1_71_32551956_A	14	113	E	-0.526153	0.080726	7.13635e-11
DRB1	AA_DRB1_13_32552130_RG	12	108	L	-0.436468	0.0669735	7.17185e-11
DQB1	AA_DQB1_71_32632645_T	12	109	Y	-0.419635	0.0643971	7.20294e-11
DQB1	AA_DQB1_74_32632636_E	12	109	Y	-0.419635	0.0643971	7.20294e-11
DQB1	AA_DQB1_75_32632633	12	109	Y	0.419635	0.0643971	7.20294e-11
DRB1	AA_DRB1_71_32551956_K	14	110	F	0.460764	0.0707112	7.21385e-11
DQB1	AA_DQB1_71_32632645_TA	15	110	Y	-0.444843	0.068271	7.22855e-11
DQA1	AA_DQA1_69_32609278_T	15	110	R	-0.850352	0.13052	7.26266e-11
DRB1	AA_DRB1_11_32552136_VLD	15	111	D	0.396877	0.06092	7.28274e-11
DRB1	AA_DRB1_13_32552130_HF	15	111	D	0.396877	0.06092	7.28274e-11
DRB1	AA_DRB1_189_32548632_S	13	114	R	-0.925543	0.142077	7.29936e-11
DRB1	AA_DRB1_74_32551947_L	13	114	R	-0.925543	0.142077	7.29936e-11
DRB1	AA_DRB1_189_32548632_R	13	114	R	0.925543	0.142077	7.29936e-11
DRB1	AA_DRB1_26_32552091_L	14	110	R	0.519013	0.079677	7.31973e-11
DRB1	AA_DRB1_74_32551947_R	15	112	N	-0.547869	0.0841089	7.32713e-11
DRB1	AA_DRB1_77_32551938	15	112	N	-0.547869	0.0841089	7.32713e-11
DRB1	AA_DRB1_74_32551947_RL	17	110	W	0.488676	0.0750258	7.34506e-11
DQA1	AA_DQA1_25_32609146	15	113	D	-0.545173	0.0837007	7.34859e-11
DQB1	AA_DQB1_.10_32634316_A	12	109	G	0.473372	0.0726808	7.36521e-11
DQB1	AA_DQB1_.10_32634316_S	12	109	G	-0.473372	0.0726808	7.36521e-11
DQB1	AA_DQB1_28_32632774	12	109	G	-0.473372	0.0726808	7.36521e-11
DQB1	AA_DQB1_30_32632768_S	12	109	G	-0.473372	0.0726808	7.36521e-11
DQB1	AA_DQB1_37_32632747_I	12	109	G	-0.473372	0.0726808	7.36521e-11
DQB1	AA_DQB1_46_32632720	12	109	G	-0.473372	0.0726808	7.36521e-11
DQB1	AA_DQB1_47_32632717	12	109	G	-0.473372	0.0726808	7.36521e-11
DQB1	AA_DQB1_52_32632702	12	109	G	-0.473372	0.0726808	7.36521e-11
DQB1	AA_DQB1_55_32632693_L	12	109	G	-0.473372	0.0726808	7.36521e-11
DQB1	AA_DQB1_71_32632645_K	12	109	G	-0.473372	0.0726808	7.36521e-11
DQB1	AA_DQB1_74_32632636_A	12	109	G	-0.473372	0.0726808	7.36521e-11
DRB1	AA_DRB1_74_32551947_A	18	111	Y	-0.39959	0.06136	7.40491e-11
DRB1	AA_DRB1_11_32552136_VLD	15	109	S	0.392869	0.060333	7.43177e-11
DRB1	AA_DRB1_13_32552130_HF	15	109	S	0.392869	0.060333	7.43177e-11
DRB1	AA_DRB1_71_32551956_KA	13	109	I	0.37687	0.0578819	7.46436e-11
DRB1	AA_DRB1_30_32552079_YLH	13	108	T	-0.576172	0.0885036	7.50726e-11
DRB1	AA_DRB1_31_32552076_F	13	108	T	-0.576172	0.0885036	7.50726e-11
DRB1	AA_DRB1_13_32552130_F	13	108	T	0.576172	0.0885036	7.50726e-11
DQB1	AA_DQB1_125_32629934_A	15	110	H	0.414177	0.0636227	7.52024e-11
DQB1	AA_DQB1_220_32629140_H	15	110	H	0.414177	0.0636227	7.52024e-11
DQB1	AA_DQB1_221_32629137_H	15	110	H	0.414177	0.0636227	7.52024e-11
DQB1	AA_DQB1_84_32632606_Q	15	110	H	0.414177	0.0636227	7.52024e-11
DQB1	AA_DQB1_85_32632603_L	15	110	H	0.414177	0.0636227	7.52024e-11
DQB1	AA_DQB1_86_32632600_E	15	110	H	0.414177	0.0636227	7.52024e-11
DQB1	AA_DQB1_87_32632597_L	15	110	H	0.414177	0.0636227	7.52024e-11
DQB1	AA_DQB1_89_32632591_T	15	110	H	0.414177	0.0636227	7.52024e-11
DQB1	AA_DQB1_90_32632588_T	15	110	H	0.414177	0.0636227	7.52024e-11
DQB1	AA_DQB1_220_32629140_R	15	110	H	-0.414177	0.0636227	7.52024e-11
DQB1	AA_DQB1_221_32629137_Q	15	110	H	-0.414177	0.0636227	7.52024e-11
DQB1	AA_DQB1_53_32632699	15	110	H	-0.414177	0.0636227	7.52024e-11
DQB1	AA_DQB1_84_32632606_E	15	110	H	-0.414177	0.0636227	7.52024e-11
DQB1	AA_DQB1_85_32632603_V	15	110	H	-0.414177	0.0636227	7.52024e-11
DQB1	AA_DQB1_89_32632591_G	15	110	H	-0.414177	0.0636227	7.52024e-11
DQB1	AA_DQB1_90_32632588_I	15	110	H	-0.414177	0.0636227	7.52024e-11
B	AA_B_156_31324024_LR	14	112	E	-0.406872	0.0625054	7.5457e-11
DRB1	AA_DRB1_67_32551968_L	16	110	D	-0.367632	0.0564805	7.56507e-11
DRB1	AA_DRB1_13_32552130_RF	17	110	W	-0.436251	0.0670246	7.57484e-11
DRB1	AA_DRB1_37_32552058_SF	15	109	M	-0.43978	0.0675684	7.58242e-11
DRB1	AA_DRB1_104_32549587_A	15	111	Y	0.416605	0.064017	7.63006e-11
DRB1	AA_DRB1_98_32549605_E	15	111	Y	0.416605	0.064017	7.63006e-11
DRB1	AA_DRB1_104_32549587_S	15	111	Y	-0.416605	0.064017	7.63006e-11
DRB1	AA_DRB1_98_32549605_K	15	111	Y	-0.416605	0.064017	7.63006e-11
DRB1	AA_DRB1_47_32552028	17	111	Y	-0.372979	0.0573189	7.66233e-11
DRB1	AA_DRB1_11_32552136_P	14	113	L	0.499997	0.0768397	7.66554e-11
DRB1	AA_DRB1_133_32549500_L	14	113	L	0.499997	0.0768397	7.66554e-11
DRB1	AA_DRB1_13_32552130_R	14	113	L	0.499997	0.0768397	7.66554e-11
DRB1	AA_DRB1_142_32549473_M	14	113	L	0.499997	0.0768397	7.66554e-11
DRB1	AA_DRB1_133_32549500_R	14	113	L	-0.499997	0.0768397	7.66554e-11
DRB1	AA_DRB1_142_32549473_V	14	113	L	-0.499997	0.0768397	7.66554e-11
DRB1	AA_DRB1_11_32552136_G	15	113	D	-0.669101	0.102841	7.70879e-11
DRB1	AA_DRB1_13_32552130_Y	15	113	D	-0.669101	0.102841	7.70879e-11
DRB1	AA_DRB1_14_32552127	15	113	D	-0.669101	0.102841	7.70879e-11
DRB1	AA_DRB1_25_32552094	15	113	D	-0.669101	0.102841	7.70879e-11
DRB1	AA_DRB1_30_32552079_L	15	113	D	-0.669101	0.102841	7.70879e-11
DRB1	AA_DRB1_74_32551947_Q	15	113	D	-0.669101	0.102841	7.70879e-11
DQB1	AA_DQB1_57_32632687_AS	14	108	G	-0.38978	0.0599111	7.71959e-11
DRB1	AA_DRB1_181_32549356_M	16	111	T	0.6029	0.0926694	7.72178e-11
DRB1	AA_DRB1_181_32549356_T	16	111	T	-0.6029	0.0926694	7.72178e-11
DRB1	AA_DRB1_30_32552079_YCH	16	111	T	-0.6029	0.0926694	7.72178e-11
DRB1	AA_DRB1_67_32551968_I	17	113	E	-0.387689	0.0595957	7.75292e-11
DRB1	AA_DRB1_30_32552079_CR	14	110	R	0.559055	0.0859403	7.76122e-11
DRB1	AA_DRB1_74_32551947_AQ	14	113	D	-0.429935	0.0660979	7.79422e-11
DQB1	AA_DQB1_71_32632645_TA	16	111	Y	-0.445101	0.0684382	7.8378e-11
DRB1	AA_DRB1_13_32552130_HYG	13	110	P	-0.406403	0.0624923	7.86018e-11
DRB1	AA_DRB1_13_32552130_HG	14	110	Q	0.491419	0.0755658	7.86294e-11
DQB1	AA_DQB1_57_32632687_D	16	111.1	E	-0.393714	0.060543	7.87064e-11
DRB1	AA_DRB1_71_32551956_KE	16	109	E	-0.391539	0.0602093	7.87465e-11
DRB1	AA_DRB1_74_32551947_QE	14	113	R	0.477099	0.0733675	7.88033e-11
C	AA_C_99_31239101_YF	15	111	Y	0.458306	0.0704811	7.89765e-11
DRB1	AA_DRB1_.1_32557433_S	13	109	V	0.518105	0.0796937	7.96807e-11
DRB1	AA_DRB1_71_32551956_A	13	109	V	0.518105	0.0796937	7.96807e-11
DRB1	AA_DRB1_.1_32557433_A	13	109	V	-0.518105	0.0796937	7.96807e-11
DRB1	AA_DRB1_13_32552130_YG	14	109	Q	0.484243	0.0744869	7.9759e-11
DQB1	AA_DQB1_70_32632648_R	12	113	H	0.408823	0.0628886	7.9919e-11
DQB1	AA_DQB1_.10_32634316_A	14	110	W	-0.477943	0.0735237	8.00365e-11
DQB1	AA_DQB1_.10_32634316_S	14	110	W	0.477943	0.0735237	8.00365e-11
DQB1	AA_DQB1_28_32632774	14	110	W	0.477943	0.0735237	8.00365e-11
DQB1	AA_DQB1_30_32632768_S	14	110	W	0.477943	0.0735237	8.00365e-11
DQB1	AA_DQB1_37_32632747_I	14	110	W	0.477943	0.0735237	8.00365e-11
DQB1	AA_DQB1_46_32632720	14	110	W	0.477943	0.0735237	8.00365e-11
DQB1	AA_DQB1_47_32632717	14	110	W	0.477943	0.0735237	8.00365e-11
DQB1	AA_DQB1_52_32632702	14	110	W	0.477943	0.0735237	8.00365e-11
DQB1	AA_DQB1_55_32632693_L	14	110	W	0.477943	0.0735237	8.00365e-11
DQB1	AA_DQB1_71_32632645_K	14	110	W	0.477943	0.0735237	8.00365e-11
DQB1	AA_DQB1_74_32632636_A	14	110	W	0.477943	0.0735237	8.00365e-11
DRB1	AA_DRB1_37_32552058_YS	15	109	W	-0.383145	0.0589414	8.00869e-11
DRB1	AA_DRB1_30_32552079_YLG	16	111.1	E	-0.584809	0.0899703	8.03083e-11
DRB1	AA_DRB1_96_32549611_H	16	112	H	-0.384836	0.0592081	8.04757e-11
DRB1	AA_DRB1_11_32552136_VPL	16	112	H	0.384836	0.0592081	8.04757e-11
DQA1	AA_DQA1_207_32610461	13	108	W	-0.515718	0.0793476	8.05992e-11
DRB1	AA_DRB1_.1_32557433_S	12	107	V	0.529079	0.081408	8.08028e-11
DRB1	AA_DRB1_71_32551956_A	12	107	V	0.529079	0.081408	8.08028e-11
DRB1	AA_DRB1_.1_32557433_A	12	107	V	-0.529079	0.081408	8.08028e-11
DQA1	AA_DQA1_.16_32605257	16	111.1	H	-0.441087	0.0678693	8.08147e-11
DQA1	AA_DQA1_69_32609278_L	16	111.1	H	0.441087	0.0678693	8.08147e-11
B	AA_B_152_31324036_V	13	114	K	-0.369034	0.0567835	8.0872e-11
DRB1	AA_DRB1_189_32548632_S	15	113	R	-0.923985	0.142174	8.08823e-11
DRB1	AA_DRB1_74_32551947_L	15	113	R	-0.923985	0.142174	8.08823e-11
DRB1	AA_DRB1_189_32548632_R	15	113	R	0.923985	0.142174	8.08823e-11
DRB1	AA_DRB1_10_32552139_E	14	113	E	1.5967	0.245694	8.09942e-11
DRB1	AA_DRB1_166_32549401_Q	14	113	E	1.5967	0.245694	8.09942e-11
DRB1	AA_DRB1_231_32548031_P	14	113	E	1.5967	0.245694	8.09942e-11
DRB1	AA_DRB1_30_32552079_R	14	113	E	1.5967	0.245694	8.09942e-11
DRB1	AA_DRB1_31_32552076_V	14	113	E	1.5967	0.245694	8.09942e-11
DRB1	AA_DRB1_38_32552055_A	14	113	E	1.5967	0.245694	8.09942e-11
DRB1	AA_DRB1_40_32552049	14	113	E	1.5967	0.245694	8.09942e-11
DRB1	AA_DRB1_166_32549401_R	14	113	E	-1.5967	0.245694	8.09942e-11
DRB1	AA_DRB1_231_32548031_Q	14	113	E	-1.5967	0.245694	8.09942e-11
DRB1	AA_DRB1_30_32552079_YR	13	113	G	0.489814	0.0753814	8.14957e-11
DQA1	AA_DQA1_.16_32605257	16	109	H	-0.434174	0.0668202	8.15811e-11
DQA1	AA_DQA1_69_32609278_L	16	109	H	0.434174	0.0668202	8.15811e-11
DRB1	AA_DRB1_13_32552130_HS	12	109	Y	0.435061	0.066957	8.1603e-11
DQB1	AA_DQB1_87_32632597_F	12	113	I	0.469137	0.0722026	8.16577e-11
DQB1	AA_DQB1_87_32632597_LY	12	113	I	-0.469137	0.0722026	8.16577e-11
DQB1	AA_DQB1_70_32632648_G	15	110	H	-0.419523	0.0645685	8.17573e-11
DRB1	AA_DRB1_57_32551998_DV	13	109	R	0.716795	0.110322	8.17713e-11
B	AA_B_199_31323321_V	12	108	E	-0.530234	0.0816135	8.2001e-11
DQB1	AA_DQB1_167_32629808_R	14	109	G	-0.491924	0.0757203	8.21619e-11
DQB1	AA_DQB1_13_32632819	14	109	G	0.491924	0.0757203	8.21619e-11
DQB1	AA_DQB1_167_32629808_H	14	109	G	0.491924	0.0757203	8.21619e-11
DQB1	AA_DQB1_26_32632780_Y	14	109	G	0.491924	0.0757203	8.21619e-11
DQB1	AA_DQB1_.18_32634340_A	16	110	P	0.392083	0.0603531	8.22158e-11
DQB1	AA_DQB1_.18_32634340_V	16	110	P	-0.392083	0.0603531	8.22158e-11
DQA1	AA_DQA1_207_32610461	14	110	G	0.51018	0.0785319	8.22261e-11
DRB1	AA_DRB1_11_32552136_VLG	12	109	Q	0.373507	0.0574958	8.23495e-11
DQB1	AA_DQB1_74_32632636_S	12	109	K	-0.492657	0.0758492	8.29145e-11
DQB1	AA_DQB1_71_32632645_TK	12	109	K	0.492657	0.0758492	8.29145e-11
DQA1	AA_DQA1_25_32609146	16	111.1	D	-0.537133	0.0827054	8.32949e-11
DRB1	AA_DRB1_26_32552091_Y	16	109	T	-0.536629	0.0826315	8.34525e-11
DRB1	AA_DRB1_26_32552091_Y	13	109	T	-0.528199	0.0813401	8.37501e-11
B	AA_B_.10_31324892_G	14	109	G	0.352345	0.0542595	8.37566e-11
DQB1	AA_DQB1_9_32632831_Y	13	110	G	-0.484056	0.0745441	8.38333e-11
DQB1	AA_DQB1_70_32632648_R	13	108	P	0.400818	0.0617259	8.38539e-11
DRB1	AA_DRB1_30_32552079_CR	13	108	T	0.634615	0.0977347	8.40096e-11
DQB1	AA_DQB1_71_32632645_TA	15	109	M	-0.435559	0.0670799	8.40664e-11
DRB1	AA_DRB1_96_32549611_Q	14	109	A	0.485849	0.0748257	8.41054e-11
DRB1	AA_DRB1_30_32552079_LR	16	111	T	0.63077	0.0971483	8.42201e-11
DRB1	AA_DRB1_140_32549479_A	18	110	Y	-0.457839	0.070524	8.47241e-11
DRB1	AA_DRB1_11_32552136_VS	18	110	Y	0.457839	0.070524	8.47241e-11
DRB1	AA_DRB1_140_32549479_T	18	110	Y	0.457839	0.070524	8.47241e-11
DRB1	AA_DRB1_9_32552142_E	18	110	Y	0.457839	0.070524	8.47241e-11
DRB1	AA_DRB1_74_32551947_R	14	107	K	-0.544071	0.0838087	8.4804e-11
DRB1	AA_DRB1_77_32551938	14	107	K	-0.544071	0.0838087	8.4804e-11
B	AA_B_156_31324024_DW	14	108	W	0.414818	0.0639113	8.55305e-11
DRB1	AA_DRB1_30_32552079_YL	16	112	D	-0.528397	0.0814159	8.57825e-11
DRB1	AA_DRB1_.17_32557481_A	17	111.1	V	-0.449484	0.0692573	8.58053e-11
DRB1	AA_DRB1_.17_32557481_T	17	111.1	V	0.449484	0.0692573	8.58053e-11
DRB1	AA_DRB1_11_32552136_PL	17	111.1	V	0.449484	0.0692573	8.58053e-11
DRB1	AA_DRB1_37_32552058_S	17	111.1	V	0.449484	0.0692573	8.58053e-11
DRB1	AA_DRB1_71_32551956_KE	13	108	W	0.390798	0.0602173	8.59573e-11
B	AA_B_156_31324024_LR	14	112	K	0.412952	0.0636312	8.59689e-11
DQB1	AA_DQB1_.27_32634367_S	14	109	K	-0.55889	0.0861286	8.63937e-11
DQB1	AA_DQB1_.5_32634301_S	14	109	K	-0.55889	0.0861286	8.63937e-11
DQB1	AA_DQB1_.9_32634313_I	14	109	K	-0.55889	0.0861286	8.63937e-11
DQB1	AA_DQB1_116_32629961_I	14	109	K	-0.55889	0.0861286	8.63937e-11
DQB1	AA_DQB1_125_32629934_S	14	109	K	-0.55889	0.0861286	8.63937e-11
DQB1	AA_DQB1_14_32632816	14	109	K	-0.55889	0.0861286	8.63937e-11
DQB1	AA_DQB1_224_32629128_R	14	109	K	-0.55889	0.0861286	8.63937e-11
DQB1	AA_DQB1_71_32632645_A	14	109	K	-0.55889	0.0861286	8.63937e-11
DQB1	AA_DQB1_.27_32634367_A	14	109	K	0.55889	0.0861286	8.63937e-11
DQB1	AA_DQB1_.5_32634301_PL	14	109	K	0.55889	0.0861286	8.63937e-11
DQB1	AA_DQB1_.9_32634313_M	14	109	K	0.55889	0.0861286	8.63937e-11
DQB1	AA_DQB1_116_32629961_V	14	109	K	0.55889	0.0861286	8.63937e-11
DQB1	AA_DQB1_125_32629934_AG	14	109	K	0.55889	0.0861286	8.63937e-11
DQB1	AA_DQB1_224_32629128_Q	14	109	K	0.55889	0.0861286	8.63937e-11
DRB1	AA_DRB1_140_32549479_A	14	109	M	-0.445434	0.0686487	8.66361e-11
DRB1	AA_DRB1_11_32552136_VS	14	109	M	0.445434	0.0686487	8.66361e-11
DRB1	AA_DRB1_140_32549479_T	14	109	M	0.445434	0.0686487	8.66361e-11
DRB1	AA_DRB1_9_32552142_E	14	109	M	0.445434	0.0686487	8.66361e-11
DQB1	AA_DQB1_87_32632597_F	18	111.1	Y	-0.466343	0.0718785	8.7024e-11
DQB1	AA_DQB1_87_32632597_LY	18	111.1	Y	0.466343	0.0718785	8.7024e-11
DRB1	AA_DRB1_37_32552058_YN	15	108	W	0.441453	0.0680523	8.75787e-11
DRB1	AA_DRB1_.17_32557481_A	14	108	V	-0.448597	0.0691567	8.77526e-11
DRB1	AA_DRB1_.17_32557481_T	14	108	V	0.448597	0.0691567	8.77526e-11
DRB1	AA_DRB1_11_32552136_PL	14	108	V	0.448597	0.0691567	8.77526e-11
DRB1	AA_DRB1_37_32552058_S	14	108	V	0.448597	0.0691567	8.77526e-11
DRB1	AA_DRB1_9_32552142_W	13	109	T	0.459621	0.0708577	8.78297e-11
DRB1	AA_DRB1_11_32552136_VSD	13	109	T	-0.459621	0.0708577	8.78297e-11
DQA1	AA_DQA1_47_32609212_K	14	108	V	-0.717958	0.110689	8.79998e-11
DQA1	AA_DQA1_52_32609227_H	14	108	V	-0.717958	0.110689	8.79998e-11
DQA1	AA_DQA1_54_32609233	14	108	V	-0.717958	0.110689	8.79998e-11
DRB1	AA_DRB1_13_32552130_HYG	15	107	R	0.404903	0.0624274	8.81572e-11
DRB1	AA_DRB1_96_32549611_Q	14	114	A	0.487832	0.0752171	8.83487e-11
DRB1	AA_DRB1_70_32551959_D	16	113	H	-0.368482	0.0568159	8.84178e-11
DRB1	AA_DRB1_71_32551956_K	12	109	K	-0.454998	0.070156	8.84288e-11
B	AA_B_178_31323958_T	14	112	E	0.477847	0.0736811	8.85285e-11
DRB1	AA_DRB1_11_32552136_LD	16	111	K	-0.578823	0.089251	8.85368e-11
DRB1	AA_DRB1_30_32552079_CG	16	111	K	-0.578823	0.089251	8.85368e-11
DRB1	AA_DRB1_31_32552076_I	16	111	K	-0.578823	0.089251	8.85368e-11
DRB1	AA_DRB1_37_32552058_FL	16	109	Q	0.497345	0.07669	8.86523e-11
DRB1	AA_DRB1_37_32552058_FL	15	113	K	0.506091	0.0780412	8.87797e-11
DRB1	AA_DRB1_73_32551950	14	109	I	0.478966	0.0738593	8.88204e-11
DRB1	AA_DRB1_74_32551947_RQ	14	109	I	0.478966	0.0738593	8.88204e-11
DRB1	AA_DRB1_10_32552139_Y	18	111	Y	0.394352	0.060814	8.89855e-11
DRB1	AA_DRB1_11_32552136_S	18	111	Y	0.394352	0.060814	8.89855e-11
DRB1	AA_DRB1_12_32552133	18	111	Y	0.394352	0.060814	8.89855e-11
DRB1	AA_DRB1_13_32552130_SG	18	111	Y	0.394352	0.060814	8.89855e-11
DRB1	AA_DRB1_149_32549452_H	18	111	Y	0.394352	0.060814	8.89855e-11
DRB1	AA_DRB1_149_32549452_Q	18	111	Y	-0.394352	0.060814	8.89855e-11
DRB1	AA_DRB1_26_32552091_L	15	112	K	-0.585836	0.0903437	8.90117e-11
B	AA_B_156_31324024_D	14	108	L	0.452543	0.0697963	8.94601e-11
DRB1	AA_DRB1_11_32552136_VSL	12	113	V	-0.447488	0.0690167	8.94627e-11
DRB1	AA_DRB1_13_32552130_FG	13	114	L	-0.470273	0.0725323	8.95381e-11
B	AA_B_156_31324024_D	14	109	I	0.457022	0.070489	8.95695e-11
DRB1	AA_DRB1_13_32552130_HSG	18	111	Y	0.475698	0.0733906	9.0678e-11
DRB1	AA_DRB1_104_32549587_A	13	113	G	-0.424153	0.0654389	9.07169e-11
DRB1	AA_DRB1_98_32549605_E	13	113	G	-0.424153	0.0654389	9.07169e-11
DRB1	AA_DRB1_104_32549587_S	13	113	G	0.424153	0.0654389	9.07169e-11
DRB1	AA_DRB1_98_32549605_K	13	113	G	0.424153	0.0654389	9.07169e-11
DRB1	AA_DRB1_74_32551947_R	15	107	S	0.543919	0.0839248	9.10978e-11
DRB1	AA_DRB1_77_32551938	15	107	S	0.543919	0.0839248	9.10978e-11
DRB1	AA_DRB1_71_32551956_KR	13	109	H	0.402758	0.0621444	9.11149e-11
DRB1	AA_DRB1_13_32552130_HSG	14	110	T	0.459264	0.0708651	9.12282e-11
DRB1	AA_DRB1_11_32552136_PG	18	111.1	Y	-0.450272	0.0694784	9.12666e-11
DRB1	AA_DRB1_13_32552130_RY	18	111.1	Y	-0.450272	0.0694784	9.12666e-11
DRB1	AA_DRB1_13_32552130_HS	13	113	E	0.436273	0.0673283	9.1856e-11
DRB1	AA_DRB1_74_32551947_AR	14	108	L	0.440079	0.0679168	9.19179e-11
DRB1	AA_DRB1_11_32552136_VSD	13	109	Q	0.430862	0.0664979	9.2128e-11
DRB1	AA_DRB1_9_32552142_W	13	109	Q	-0.430862	0.0664979	9.2128e-11
DQB1	AA_DQB1_66_32632660	14	110	W	0.439459	0.0678333	9.26332e-11
DQB1	AA_DQB1_67_32632657	14	110	W	0.439459	0.0678333	9.26332e-11
DRB1	AA_DRB1_71_32551956_KE	15	107	S	0.389065	0.0600571	9.27846e-11
DRB1	AA_DRB1_11_32552136_PG	14	112	L	0.453542	0.0700135	9.29981e-11
DRB1	AA_DRB1_13_32552130_RY	14	112	L	0.453542	0.0700135	9.29981e-11
DRB1	AA_DRB1_96_32549611_YE	18	109	K	-0.435487	0.067227	9.30297e-11
DRB1	AA_DRB1_96_32549611_QH	18	109	K	0.435487	0.067227	9.30297e-11
DRB1	AA_DRB1_.16_32557478_A	13	108	T	0.387255	0.059783	9.31478e-11
DRB1	AA_DRB1_.16_32557478_V	13	108	T	-0.387255	0.059783	9.31478e-11
DRB1	AA_DRB1_.25_32557505_K	13	108	T	0.387255	0.059783	9.31478e-11
DRB1	AA_DRB1_.25_32557505_R	13	108	T	-0.387255	0.059783	9.31478e-11
DRB1	AA_DRB1_10_32552139_Q	13	108	T	0.387255	0.059783	9.31478e-11
DRB1	AA_DRB1_30_32552079_YR	16	112	L	0.483166	0.0745975	9.35851e-11
DQB1	AA_DQB1_75_32632633	15	107	K	-0.421029	0.065008	9.38285e-11
DQB1	AA_DQB1_71_32632645_T	15	107	K	0.421029	0.065008	9.38285e-11
DQB1	AA_DQB1_74_32632636_E	15	107	K	0.421029	0.065008	9.38285e-11
DQB1	AA_DQB1_71_32632645_T	13	110	K	0.423842	0.0654456	9.40326e-11
DQB1	AA_DQB1_74_32632636_E	13	110	K	0.423842	0.0654456	9.40326e-11
DQB1	AA_DQB1_75_32632633	13	110	K	-0.423842	0.0654456	9.40326e-11
DRB1	AA_DRB1_37_32552058_YF	13	110	N	0.368471	0.0568959	9.40394e-11
DQB1	AA_DQB1_26_32632780_G	16	112	R	-0.481936	0.0744166	9.40613e-11
DQB1	AA_DQB1_9_32632831_Y	13	110	V	-0.475646	0.0734483	9.42319e-11
DRB1	AA_DRB1_70_32551959_Q	15	110	P	0.362437	0.0559719	9.46031e-11
DRB1	AA_DRB1_.1_32557433_S	16	109	S	-0.518026	0.0800099	9.51085e-11
DRB1	AA_DRB1_71_32551956_A	16	109	S	-0.518026	0.0800099	9.51085e-11
DRB1	AA_DRB1_.1_32557433_A	16	109	S	0.518026	0.0800099	9.51085e-11
DRB1	AA_DRB1_13_32552130_HSY	12	109	A	-0.401972	0.0620899	9.54199e-11
DRB1	AA_DRB1_32_32552073	13	107	R	-0.397416	0.061387	9.54723e-11
DRB1	AA_DRB1_13_32552130_HRS	15	109	S	-0.431681	0.0666801	9.54984e-11
DRB1	AA_DRB1_13_32552130_HRG	13	109	K	0.409394	0.0632383	9.55555e-11
DRB1	AA_DRB1_13_32552130_HS	14	113	E	0.436436	0.0674163	9.56004e-11
B	AA_B_70_31324527_NK	14	108	W	0.439384	0.0678813	9.61878e-11
DRB1	AA_DRB1_30_32552079_YLG	13	113	E	-0.579555	0.0895418	9.64219e-11
DQA1	AA_DQA1_215_32610485	13	110	R	-0.427444	0.066048	9.68994e-11
DQA1	AA_DQA1_47_32609212_QK	13	110	R	-0.427444	0.066048	9.68994e-11
DQA1	AA_DQA1_50_32609221_L	13	110	R	-0.427444	0.066048	9.68994e-11
DQA1	AA_DQA1_53_32609230_R	13	110	R	-0.427444	0.066048	9.68994e-11
DRB1	AA_DRB1_11_32552136_PG	17	111	E	-0.451572	0.0697785	9.70279e-11
DRB1	AA_DRB1_13_32552130_RY	17	111	E	-0.451572	0.0697785	9.70279e-11
DRB1	AA_DRB1_13_32552130_HSF	12	113	P	-0.410138	0.063384	9.75539e-11
DRB1	AA_DRB1_11_32552136_VS	12	113	P	-0.454758	0.0702886	9.80872e-11
DRB1	AA_DRB1_140_32549479_T	12	113	P	-0.454758	0.0702886	9.80872e-11
DRB1	AA_DRB1_9_32552142_E	12	113	P	-0.454758	0.0702886	9.80872e-11
DRB1	AA_DRB1_140_32549479_A	12	113	P	0.454758	0.0702886	9.80872e-11
DRB1	AA_DRB1_30_32552079_LH	15	112	F	-0.581095	0.0898163	9.81207e-11
C	AA_C_152_31238942_A	14	112	F	0.381007	0.0588973	9.8655e-11
DRB1	AA_DRB1_57_32551998_S	13	110	R	-0.828892	0.128176	1.0007e-10
DRB1	AA_DRB1_13_32552130_HS	13	109	T	-0.433476	0.0670307	1.00085e-10
DRB1	AA_DRB1_37_32552058_N	14	113	E	0.42391	0.065563	1.00837e-10
DRB1	AA_DRB1_11_32552136_G	17	109	Q	0.657988	0.101773	1.01123e-10
DRB1	AA_DRB1_13_32552130_Y	17	109	Q	0.657988	0.101773	1.01123e-10
DRB1	AA_DRB1_14_32552127	17	109	Q	0.657988	0.101773	1.01123e-10
DRB1	AA_DRB1_25_32552094	17	109	Q	0.657988	0.101773	1.01123e-10
DRB1	AA_DRB1_30_32552079_L	17	109	Q	0.657988	0.101773	1.01123e-10
DRB1	AA_DRB1_74_32551947_Q	17	109	Q	0.657988	0.101773	1.01123e-10
DQB1	AA_DQB1_66_32632660	16	111	H	0.434016	0.0671357	1.01461e-10
DQB1	AA_DQB1_67_32632657	16	111	H	0.434016	0.0671357	1.01461e-10
DQB1	AA_DQB1_71_32632645_TD	16	111	T	0.431796	0.0667958	1.01696e-10
DQB1	AA_DQB1_77_32632627	16	111	T	-0.431796	0.0667958	1.01696e-10
DQA1	AA_DQA1_11_32609104	15	110	R	0.399587	0.0618154	1.01836e-10
DQA1	AA_DQA1_175_32610009_Q	15	110	R	0.399587	0.0618154	1.01836e-10
DQA1	AA_DQA1_18_32609125	15	110	R	0.399587	0.0618154	1.01836e-10
DQA1	AA_DQA1_218_32610494	15	110	R	0.399587	0.0618154	1.01836e-10
DQA1	AA_DQA1_45_32609206	15	110	R	0.399587	0.0618154	1.01836e-10
DQA1	AA_DQA1_47_32609212_R	15	110	R	0.399587	0.0618154	1.01836e-10
DQA1	AA_DQA1_48_32609215	15	110	R	0.399587	0.0618154	1.01836e-10
DQA1	AA_DQA1_50_32609221_E	15	110	R	0.399587	0.0618154	1.01836e-10
DQA1	AA_DQA1_52_32609227_S	15	110	R	0.399587	0.0618154	1.01836e-10
DQA1	AA_DQA1_53_32609230_K	15	110	R	0.399587	0.0618154	1.01836e-10
DQA1	AA_DQA1_55_32609236	15	110	R	0.399587	0.0618154	1.01836e-10
DQA1	AA_DQA1_56_32609239_G	15	110	R	0.399587	0.0618154	1.01836e-10
DQA1	AA_DQA1_61_32609254	15	110	R	0.399587	0.0618154	1.01836e-10
DQA1	AA_DQA1_64_32609263	15	110	R	0.399587	0.0618154	1.01836e-10
DQA1	AA_DQA1_66_32609269	15	110	R	0.399587	0.0618154	1.01836e-10
DQA1	AA_DQA1_69_32609278_A	15	110	R	0.399587	0.0618154	1.01836e-10
DQA1	AA_DQA1_76_32609299_M	15	110	R	0.399587	0.0618154	1.01836e-10
DQA1	AA_DQA1_80_32609311	15	110	R	0.399587	0.0618154	1.01836e-10
DQB1	AA_DQB1_57_32632687_A	13	110	W	0.404381	0.0625595	1.02013e-10
DRB1	AA_DRB1_71_32551956_K	15	112	N	-0.454761	0.0703538	1.02024e-10
DRB1	AA_DRB1_71_32551956_K	17	109	W	0.457	0.0707025	1.02173e-10
DRB1	AA_DRB1_74_32551947_RE	12	114	E	0.453425	0.070164	1.03088e-10
DRB1	AA_DRB1_13_32552130_HFG	18	111	R	-0.38714	0.0599101	1.03313e-10
DRB1	AA_DRB1_37_32552058_YF	15	112	F	-0.368242	0.0569934	1.03919e-10
DQB1	AA_DQB1_77_32632627	15	112	D	0.431821	0.0668348	1.03994e-10
DQB1	AA_DQB1_71_32632645_TD	15	112	D	-0.431821	0.0668348	1.03994e-10
DQB1	AA_DQB1_57_32632687_AV	12	108	W	0.395624	0.0612378	1.04392e-10
DRB1	AA_DRB1_11_32552136_GD	16	109	Q	0.606122	0.0938207	1.04406e-10
DRB1	AA_DRB1_30_32552079_LG	16	109	Q	0.606122	0.0938207	1.04406e-10
DRB1	AA_DRB1_4_32557421_Q	16	109	Q	0.606122	0.0938207	1.04406e-10
DRB1	AA_DRB1_78_32551935	16	109	Q	0.606122	0.0938207	1.04406e-10
DRB1	AA_DRB1_4_32557421_R	16	109	Q	-0.606122	0.0938207	1.04406e-10
DRB1	AA_DRB1_57_32551998_DA	15	108	L	0.498575	0.0771878	1.05228e-10
B	AA_B_12_31324701	12	113	V	0.370838	0.0574202	1.0587e-10
DRB1	AA_DRB1_37_32552058_SN	14	109	Q	-0.352964	0.0546528	1.0589e-10
DQB1	AA_DQB1_140_32629889_A	14	110	Q	-0.42495	0.0658007	1.06004e-10
DQB1	AA_DQB1_182_32629763_S	14	110	Q	-0.42495	0.0658007	1.06004e-10
DQB1	AA_DQB1_140_32629889_T	14	110	Q	0.42495	0.0658007	1.06004e-10
DQB1	AA_DQB1_182_32629763_N	14	110	Q	0.42495	0.0658007	1.06004e-10
DQA1	AA_DQA1_.16_32605257	13	110	E	-0.398579	0.0617203	1.06222e-10
DQA1	AA_DQA1_69_32609278_L	13	110	E	0.398579	0.0617203	1.06222e-10
DRB1	AA_DRB1_104_32549587_A	15	111	T	0.411345	0.0636983	1.06306e-10
DRB1	AA_DRB1_98_32549605_E	15	111	T	0.411345	0.0636983	1.06306e-10
DRB1	AA_DRB1_104_32549587_S	15	111	T	-0.411345	0.0636983	1.06306e-10
DRB1	AA_DRB1_98_32549605_K	15	111	T	-0.411345	0.0636983	1.06306e-10
DRB1	AA_DRB1_13_32552130_HSG	13	110	Q	0.456806	0.0707391	1.06365e-10
DRB1	AA_DRB1_57_32551998_DA	16	110	R	0.463831	0.0718277	1.06404e-10
DRB1	AA_DRB1_133_32549500_R	15	108	A	-0.495516	0.0767345	1.06417e-10
DRB1	AA_DRB1_142_32549473_V	15	108	A	-0.495516	0.0767345	1.06417e-10
DRB1	AA_DRB1_11_32552136_P	15	108	A	0.495516	0.0767345	1.06417e-10
DRB1	AA_DRB1_133_32549500_L	15	108	A	0.495516	0.0767345	1.06417e-10
DRB1	AA_DRB1_13_32552130_R	15	108	A	0.495516	0.0767345	1.06417e-10
DRB1	AA_DRB1_142_32549473_M	15	108	A	0.495516	0.0767345	1.06417e-10
DRB1	AA_DRB1_74_32551947_AE	16	111	Y	-0.444952	0.0689077	1.06645e-10
C	AA_C_99_31239101_YF	14	112	E	0.455838	0.0705996	1.07037e-10
DRB1	AA_DRB1_13_32552130_HSY	14	109	A	-0.399214	0.061843	1.08022e-10
B	AA_B_167_31323991_W	15	108	M	-0.522744	0.0809816	1.08147e-10
DQA1	AA_DQA1_47_32609212_QC	14	110	K	-0.494234	0.0765674	1.08297e-10
DQA1	AA_DQA1_52_32609227_R	14	110	K	-0.494234	0.0765674	1.08297e-10
DRB1	AA_DRB1_37_32552058_SL	13	110	G	0.429476	0.0665372	1.08454e-10
DQB1	AA_DQB1_26_32632780_G	15	111	D	0.471058	0.0729831	1.0869e-10
DRB1	AA_DRB1_71_32551956_KA	15	110	Y	-0.373293	0.0578405	1.09051e-10
DRB1	AA_DRB1_13_32552130_RF	14	110	T	-0.420248	0.0651211	1.09411e-10
DQA1	AA_DQA1_47_32609212_QC	13	109	H	0.483096	0.0748674	1.09881e-10
DQA1	AA_DQA1_52_32609227_R	13	109	H	0.483096	0.0748674	1.09881e-10
DRB1	AA_DRB1_13_32552130_RS	15	110	R	0.327747	0.0507932	1.0997e-10
DRB1	AA_DRB1_13_32552130_RG	15	112	K	0.428795	0.0664536	1.09983e-10
DRB1	AA_DRB1_11_32552136_PS	15	108	Y	-0.36954	0.0572734	1.10233e-10
DRB1	AA_DRB1_13_32552130_HFY	15	108	Y	0.36954	0.0572734	1.10233e-10
DRB1	AA_DRB1_11_32552136_P	17	111.1	L	0.497815	0.0771567	1.1039e-10
DRB1	AA_DRB1_133_32549500_L	17	111.1	L	0.497815	0.0771567	1.1039e-10
DRB1	AA_DRB1_13_32552130_R	17	111.1	L	0.497815	0.0771567	1.1039e-10
DRB1	AA_DRB1_142_32549473_M	17	111.1	L	0.497815	0.0771567	1.1039e-10
DRB1	AA_DRB1_133_32549500_R	17	111.1	L	-0.497815	0.0771567	1.1039e-10
DRB1	AA_DRB1_142_32549473_V	17	111.1	L	-0.497815	0.0771567	1.1039e-10
DRB1	AA_DRB1_26_32552091_F	13	113	K	0.422894	0.0655467	1.10536e-10
DRB1	AA_DRB1_74_32551947_AR	15	107	S	0.440426	0.0682683	1.1083e-10
DRB1	AA_DRB1_30_32552079_YLG	14	110	R	-0.508252	0.0787869	1.1113e-10
DRB1	AA_DRB1_71_32551956_K	13	109	K	-0.454343	0.0704303	1.11146e-10
DRB1	AA_DRB1_13_32552130_HS	14	109	M	0.426681	0.066146	1.11414e-10
DPB1	AA_DPB1_9_33048460_H	15	109	K	0.949411	0.147199	1.11975e-10
DRB1	AA_DRB1_11_32552136_PD	18	109	L	0.476773	0.0739238	1.12209e-10
DRB1	AA_DRB1_74_32551947_AE	13	109	Y	-0.445365	0.0690582	1.12494e-10
DRB1	AA_DRB1_13_32552130_HSF	16	109	N	0.410895	0.0637159	1.12695e-10
DQB1	AA_DQB1_71_32632645_TD	14	112	H	-0.428856	0.066502	1.1277e-10
DQB1	AA_DQB1_77_32632627	14	112	H	0.428856	0.066502	1.1277e-10
DRB1	AA_DRB1_96_32549611_QH	17	111	K	0.436026	0.0676187	1.13104e-10
DRB1	AA_DRB1_96_32549611_YE	17	111	K	-0.436026	0.0676187	1.13104e-10
DRB1	AA_DRB1_11_32552136_VD	12	109	K	-0.497378	0.0771361	1.13287e-10
DRB1	AA_DRB1_.24_32557502_F	12	109	K	-0.583787	0.0905472	1.13845e-10
DRB1	AA_DRB1_.24_32557502_L	12	109	K	0.583787	0.0905472	1.13845e-10
DRB1	AA_DRB1_13_32552130_H	12	109	K	-0.583787	0.0905472	1.13845e-10
DRB1	AA_DRB1_180_32549359_L	12	109	K	-0.583787	0.0905472	1.13845e-10
DRB1	AA_DRB1_180_32549359_V	12	109	K	0.583787	0.0905472	1.13845e-10
DRB1	AA_DRB1_33_32552070	12	109	K	-0.583787	0.0905472	1.13845e-10
DRB1	AA_DRB1_96_32549611_Y	12	109	K	-0.583787	0.0905472	1.13845e-10
B	AA_B_70_31324527_NK	17	111	Y	0.438359	0.0679933	1.14019e-10
DRB1	AA_DRB1_30_32552079_YLR	13	109	K	0.532852	0.0826501	1.14026e-10
DRB1	AA_DRB1_67_32551968_F	12	114	G	0.527743	0.0818608	1.14212e-10
A	AA_A_150_29911222	13	113	E	0.513658	0.0796911	1.15131e-10
A	AA_A_156_29911240_R	13	113	E	0.513658	0.0796911	1.15131e-10
A	AA_A_158_29911246	13	113	E	0.513658	0.0796911	1.15131e-10
A	AA_A_44_29910663	13	113	E	0.513658	0.0796911	1.15131e-10
A	AA_A_67_29910732	13	113	E	0.513658	0.0796911	1.15131e-10
DRB1	AA_DRB1_11_32552136_VSL	14	113	D	0.444196	0.0689164	1.15275e-10
DRB1	AA_DRB1_120_32549539_S	15	110	R	0.470905	0.0730603	1.15281e-10
DRB1	AA_DRB1_11_32552136_V	15	110	R	-0.470905	0.0730603	1.15281e-10
DRB1	AA_DRB1_120_32549539_N	15	110	R	-0.470905	0.0730603	1.15281e-10
DRB1	AA_DRB1_71_32551956_K	13	108	G	-0.448852	0.0696465	1.15813e-10
DQA1	AA_DQA1_69_32609278_L	15	109	Q	0.419165	0.0650487	1.16471e-10
DQA1	AA_DQA1_.16_32605257	15	109	Q	-0.419165	0.0650487	1.16471e-10
DQA1	AA_DQA1_175_32610009_E	12	109	R	-0.450369	0.0698914	1.16484e-10
DQB1	AA_DQB1_125_32629934_AS	14	110	K	-0.437596	0.0679096	1.16518e-10
DQB1	AA_DQB1_125_32629934_G	14	110	K	0.437596	0.0679096	1.16518e-10
DQA1	AA_DQA1_11_32609104	15	109	E	0.442473	0.0686674	1.16587e-10
DQA1	AA_DQA1_175_32610009_Q	15	109	E	0.442473	0.0686674	1.16587e-10
DQA1	AA_DQA1_18_32609125	15	109	E	0.442473	0.0686674	1.16587e-10
DQA1	AA_DQA1_218_32610494	15	109	E	0.442473	0.0686674	1.16587e-10
DQA1	AA_DQA1_45_32609206	15	109	E	0.442473	0.0686674	1.16587e-10
DQA1	AA_DQA1_47_32609212_R	15	109	E	0.442473	0.0686674	1.16587e-10
DQA1	AA_DQA1_48_32609215	15	109	E	0.442473	0.0686674	1.16587e-10
DQA1	AA_DQA1_50_32609221_E	15	109	E	0.442473	0.0686674	1.16587e-10
DQA1	AA_DQA1_52_32609227_S	15	109	E	0.442473	0.0686674	1.16587e-10
DQA1	AA_DQA1_53_32609230_K	15	109	E	0.442473	0.0686674	1.16587e-10
DQA1	AA_DQA1_55_32609236	15	109	E	0.442473	0.0686674	1.16587e-10
DQA1	AA_DQA1_56_32609239_G	15	109	E	0.442473	0.0686674	1.16587e-10
DQA1	AA_DQA1_61_32609254	15	109	E	0.442473	0.0686674	1.16587e-10
DQA1	AA_DQA1_64_32609263	15	109	E	0.442473	0.0686674	1.16587e-10
DQA1	AA_DQA1_66_32609269	15	109	E	0.442473	0.0686674	1.16587e-10
DQA1	AA_DQA1_69_32609278_A	15	109	E	0.442473	0.0686674	1.16587e-10
DQA1	AA_DQA1_76_32609299_M	15	109	E	0.442473	0.0686674	1.16587e-10
DQA1	AA_DQA1_80_32609311	15	109	E	0.442473	0.0686674	1.16587e-10
DRB1	AA_DRB1_74_32551947_QL	14	109	Q	0.527266	0.0818371	1.17229e-10
DQB1	AA_DQB1_71_32632645_TK	14	112	K	0.49212	0.0763821	1.17232e-10
DQB1	AA_DQB1_74_32632636_S	14	112	K	-0.49212	0.0763821	1.17232e-10
DRB1	AA_DRB1_73_32551950	15	111	Y	0.467629	0.0725818	1.17303e-10
DRB1	AA_DRB1_74_32551947_RQ	15	111	Y	0.467629	0.0725818	1.17303e-10
DQB1	AA_DQB1_.21_32634349_D	18	111	Y	-0.417081	0.064743	1.17825e-10
DQB1	AA_DQB1_.21_32634349_G	18	111	Y	0.417081	0.064743	1.17825e-10
DQB1	AA_DQB1_.4_32634298_L	18	111	Y	-0.417081	0.064743	1.17825e-10
DQB1	AA_DQB1_.4_32634298_V	18	111	Y	0.417081	0.064743	1.17825e-10
DQB1	AA_DQB1_.5_32634301_P	18	111	Y	0.417081	0.064743	1.17825e-10
DQB1	AA_DQB1_.6_32634304_S	18	111	Y	-0.417081	0.064743	1.17825e-10
DQB1	AA_DQB1_.6_32634304_T	18	111	Y	0.417081	0.064743	1.17825e-10
DQB1	AA_DQB1_.6_32634304_TA	18	111	Y	0.417081	0.064743	1.17825e-10
DQB1	AA_DQB1_203_32629191_I	18	111	Y	0.417081	0.064743	1.17825e-10
DQB1	AA_DQB1_203_32629191_V	18	111	Y	-0.417081	0.064743	1.17825e-10
DRB1	AA_DRB1_11_32552136_VS	18	111	Y	0.455443	0.0706999	1.17976e-10
DRB1	AA_DRB1_140_32549479_A	18	111	Y	-0.455443	0.0706999	1.17976e-10
DRB1	AA_DRB1_140_32549479_T	18	111	Y	0.455443	0.0706999	1.17976e-10
DRB1	AA_DRB1_9_32552142_E	18	111	Y	0.455443	0.0706999	1.17976e-10
DRB1	AA_DRB1_11_32552136_VGD	15	111	Y	0.401439	0.0623174	1.18025e-10
DRB1	AA_DRB1_37_32552058_YS	18	112	N	0.379764	0.0589546	1.18196e-10
DRB1	AA_DRB1_37_32552058_SN	15	109	L	0.370639	0.0575436	1.18682e-10
DRB1	AA_DRB1_13_32552130_RF	14	108	P	-0.426751	0.0662566	1.18779e-10
DQB1	AA_DQB1_75_32632633	14	112	D	0.412016	0.0639711	1.18956e-10
DQB1	AA_DQB1_71_32632645_T	14	112	D	-0.412016	0.0639711	1.18956e-10
DQB1	AA_DQB1_74_32632636_E	14	112	D	-0.412016	0.0639711	1.18956e-10
DQB1	AA_DQB1_87_32632597_LY	17	111	S	0.453401	0.070409	1.19837e-10
DQB1	AA_DQB1_87_32632597_F	17	111	S	-0.453401	0.070409	1.19837e-10
DRB1	AA_DRB1_30_32552079_YL	13	113	E	-0.52644	0.0817531	1.19958e-10
DRB1	AA_DRB1_11_32552136_VSG	12	109	A	-0.42764	0.0664101	1.19959e-10
DQB1	AA_DQB1_26_32632780_G	15	111	V	-0.485676	0.0754235	1.20011e-10
DRB1	AA_DRB1_74_32551947_RE	15	109	S	-0.435406	0.0676195	1.20214e-10
DQB1	AA_DQB1_.10_32634316_A	16	110	W	-0.46567	0.0723276	1.20786e-10
DQB1	AA_DQB1_.10_32634316_S	16	110	W	0.46567	0.0723276	1.20786e-10
DQB1	AA_DQB1_28_32632774	16	110	W	0.46567	0.0723276	1.20786e-10
DQB1	AA_DQB1_30_32632768_S	16	110	W	0.46567	0.0723276	1.20786e-10
DQB1	AA_DQB1_37_32632747_I	16	110	W	0.46567	0.0723276	1.20786e-10
DQB1	AA_DQB1_46_32632720	16	110	W	0.46567	0.0723276	1.20786e-10
DQB1	AA_DQB1_47_32632717	16	110	W	0.46567	0.0723276	1.20786e-10
DQB1	AA_DQB1_52_32632702	16	110	W	0.46567	0.0723276	1.20786e-10
DQB1	AA_DQB1_55_32632693_L	16	110	W	0.46567	0.0723276	1.20786e-10
DQB1	AA_DQB1_71_32632645_K	16	110	W	0.46567	0.0723276	1.20786e-10
DQB1	AA_DQB1_74_32632636_A	16	110	W	0.46567	0.0723276	1.20786e-10
DRB1	AA_DRB1_13_32552130_S	12	109	R	0.39446	0.0612677	1.20815e-10
DRB1	AA_DRB1_74_32551947_R	12	109	G	-0.537124	0.0834297	1.2102e-10
DRB1	AA_DRB1_77_32551938	12	109	G	-0.537124	0.0834297	1.2102e-10
DQB1	AA_DQB1_26_32632780_L	16	112	K	0.39313	0.0610645	1.21108e-10
DRB1	AA_DRB1_70_32551959_D	15	112	E	-0.360777	0.0560425	1.21404e-10
DRB1	AA_DRB1_11_32552136_VSD	13	110	Q	0.446642	0.0693946	1.22455e-10
DRB1	AA_DRB1_9_32552142_W	13	110	Q	-0.446642	0.0693946	1.22455e-10
DRB1	AA_DRB1_74_32551947_QL	14	110	R	-0.482552	0.074976	1.22591e-10
DRB1	AA_DRB1_11_32552136_LD	16	112	L	-0.571868	0.0888557	1.22726e-10
DRB1	AA_DRB1_30_32552079_CG	16	112	L	-0.571868	0.0888557	1.22726e-10
DRB1	AA_DRB1_31_32552076_I	16	112	L	-0.571868	0.0888557	1.22726e-10
B	AA_B_163_31324003_LE	14	109	M	-0.384043	0.0596722	1.22764e-10
DRB1	AA_DRB1_47_32552028	16	112	L	0.368201	0.0572114	1.22819e-10
B	AA_B_178_31323958_T	18	111	Y	0.479055	0.0744414	1.23204e-10
DRB1	AA_DRB1_.17_32557481_A	13	109	A	-0.442651	0.0687884	1.23508e-10
DRB1	AA_DRB1_.17_32557481_T	13	109	A	0.442651	0.0687884	1.23508e-10
DRB1	AA_DRB1_11_32552136_PL	13	109	A	0.442651	0.0687884	1.23508e-10
DRB1	AA_DRB1_37_32552058_S	13	109	A	0.442651	0.0687884	1.23508e-10
DRB1	AA_DRB1_11_32552136_G	14	112	D	-0.645291	0.100281	1.23604e-10
DRB1	AA_DRB1_13_32552130_Y	14	112	D	-0.645291	0.100281	1.23604e-10
DRB1	AA_DRB1_14_32552127	14	112	D	-0.645291	0.100281	1.23604e-10
DRB1	AA_DRB1_25_32552094	14	112	D	-0.645291	0.100281	1.23604e-10
DRB1	AA_DRB1_30_32552079_L	14	112	D	-0.645291	0.100281	1.23604e-10
DRB1	AA_DRB1_74_32551947_Q	14	112	D	-0.645291	0.100281	1.23604e-10
B	AA_B_77_31324506_S	12	108	I	-0.359014	0.0557925	1.23637e-10
B	AA_B_80_31324497_N	12	108	I	-0.359014	0.0557925	1.23637e-10
DRB1	AA_DRB1_67_32551968_I	15	111	E	-0.377974	0.0587391	1.2365e-10
DRB1	AA_DRB1_96_32549611_Q	16	109	Q	-0.469251	0.0729322	1.24235e-10
DQB1	AA_DQB1_30_32632768_H	15	111	T	-0.428006	0.0665242	1.24416e-10
DQA1	AA_DQA1_47_32609212_QR	12	109	Y	-0.447355	0.0695401	1.25068e-10
DQA1	AA_DQA1_76_32609299_L	12	109	Y	0.447355	0.0695401	1.25068e-10
DRB1	AA_DRB1_74_32551947_QE	15	108	L	-0.482119	0.0749513	1.25574e-10
DQA1	AA_DQA1_47_32609212_QC	14	109	Q	0.475259	0.073887	1.25738e-10
DQA1	AA_DQA1_52_32609227_R	14	109	Q	0.475259	0.073887	1.25738e-10
DRB1	AA_DRB1_73_32551950	16	111	H	0.470487	0.0731488	1.26007e-10
DRB1	AA_DRB1_74_32551947_RQ	16	111	H	0.470487	0.0731488	1.26007e-10
DRB1	AA_DRB1_67_32551968_L	12	109	D	0.348419	0.0541727	1.26241e-10
DRB1	AA_DRB1_74_32551947_EL	12	109	R	-0.56612	0.0880286	1.26687e-10
B	AA_B_45_31324602_E	14	109	G	-0.345262	0.0536867	1.26722e-10
B	AA_B_45_31324602_EG	14	109	G	-0.345262	0.0536867	1.26722e-10
DQB1	AA_DQB1_70_32632648_R	14	109	H	0.386077	0.0600353	1.26899e-10
DRB1	AA_DRB1_11_32552136_VPG	18	111	Y	-0.380602	0.0591877	1.2724e-10
DRB1	AA_DRB1_.24_32557502_F	15	111	K	-0.579589	0.0901387	1.27631e-10
DRB1	AA_DRB1_.24_32557502_L	15	111	K	0.579589	0.0901387	1.27631e-10
DRB1	AA_DRB1_13_32552130_H	15	111	K	-0.579589	0.0901387	1.27631e-10
DRB1	AA_DRB1_180_32549359_L	15	111	K	-0.579589	0.0901387	1.27631e-10
DRB1	AA_DRB1_180_32549359_V	15	111	K	0.579589	0.0901387	1.27631e-10
DRB1	AA_DRB1_33_32552070	15	111	K	-0.579589	0.0901387	1.27631e-10
DRB1	AA_DRB1_96_32549611_Y	15	111	K	-0.579589	0.0901387	1.27631e-10
DRB1	AA_DRB1_13_32552130_HRY	13	114	K	0.38143	0.0593295	1.28438e-10
DRB1	AA_DRB1_11_32552136_V	14	112	E	0.5281	0.0821437	1.28463e-10
DRB1	AA_DRB1_120_32549539_N	14	112	E	0.5281	0.0821437	1.28463e-10
DRB1	AA_DRB1_120_32549539_S	14	112	E	-0.5281	0.0821437	1.28463e-10
DRB1	AA_DRB1_30_32552079_LH	16	112	K	0.579528	0.0901446	1.28561e-10
DRB1	AA_DRB1_71_32551956_K	13	108	W	0.452529	0.0703921	1.28711e-10
DRB1	AA_DRB1_96_32549611_YH	13	114	G	-0.445086	0.0692344	1.2872e-10
DRB1	AA_DRB1_96_32549611_QE	13	114	G	0.445086	0.0692344	1.2872e-10
DRB1	AA_DRB1_11_32552136_VSL	14	110	G	-0.441419	0.0686661	1.28879e-10
DRB1	AA_DRB1_11_32552136_GD	15	107	K	0.61709	0.0959977	1.29142e-10
DRB1	AA_DRB1_30_32552079_LG	15	107	K	0.61709	0.0959977	1.29142e-10
DRB1	AA_DRB1_4_32557421_Q	15	107	K	0.61709	0.0959977	1.29142e-10
DRB1	AA_DRB1_4_32557421_R	15	107	K	-0.61709	0.0959977	1.29142e-10
DRB1	AA_DRB1_78_32551935	15	107	K	0.61709	0.0959977	1.29142e-10
DRB1	AA_DRB1_13_32552130_RG	14	108	G	0.427871	0.0665629	1.29238e-10
DRB1	AA_DRB1_70_32551959_D	14	113	Q	-0.365328	0.0568394	1.29828e-10
DQB1	AA_DQB1_70_32632648_G	17	110	W	-0.419047	0.0651993	1.30005e-10
DRB1	AA_DRB1_71_32551956_KE	15	110	Y	0.385814	0.0600301	1.30136e-10
DRB1	AA_DRB1_71_32551956_K	15	108	F	0.454569	0.0707399	1.31073e-10
DQA1	AA_DQA1_215_32610485	15	107	R	0.459081	0.071444	1.31218e-10
DQA1	AA_DQA1_47_32609212_QK	15	107	R	0.459081	0.071444	1.31218e-10
DQA1	AA_DQA1_50_32609221_L	15	107	R	0.459081	0.071444	1.31218e-10
DQA1	AA_DQA1_53_32609230_R	15	107	R	0.459081	0.071444	1.31218e-10
DRB1	AA_DRB1_13_32552130_HR	14	112	P	0.410763	0.0639346	1.32097e-10
DRB1	AA_DRB1_58_32551995	14	109	G	0.657898	0.102407	1.3241e-10
DRB1	AA_DRB1_73_32551950	13	109	W	0.475891	0.0740762	1.32436e-10
DRB1	AA_DRB1_74_32551947_RQ	13	109	W	0.475891	0.0740762	1.32436e-10
DQB1	AA_DQB1_.21_32634349_D	15	112	K	0.410978	0.0639728	1.32521e-10
DQB1	AA_DQB1_.4_32634298_L	15	112	K	0.410978	0.0639728	1.32521e-10
DQB1	AA_DQB1_.6_32634304_S	15	112	K	0.410978	0.0639728	1.32521e-10
DQB1	AA_DQB1_203_32629191_V	15	112	K	0.410978	0.0639728	1.32521e-10
DQB1	AA_DQB1_.21_32634349_G	15	112	K	-0.410978	0.0639728	1.32521e-10
DQB1	AA_DQB1_.4_32634298_V	15	112	K	-0.410978	0.0639728	1.32521e-10
DQB1	AA_DQB1_.5_32634301_P	15	112	K	-0.410978	0.0639728	1.32521e-10
DQB1	AA_DQB1_.6_32634304_T	15	112	K	-0.410978	0.0639728	1.32521e-10
DQB1	AA_DQB1_.6_32634304_TA	15	112	K	-0.410978	0.0639728	1.32521e-10
DQB1	AA_DQB1_203_32629191_I	15	112	K	-0.410978	0.0639728	1.32521e-10
DQB1	AA_DQB1_.27_32634367_S	13	109	K	-0.559243	0.0870543	1.32674e-10
DQB1	AA_DQB1_.5_32634301_S	13	109	K	-0.559243	0.0870543	1.32674e-10
DQB1	AA_DQB1_.9_32634313_I	13	109	K	-0.559243	0.0870543	1.32674e-10
DQB1	AA_DQB1_116_32629961_I	13	109	K	-0.559243	0.0870543	1.32674e-10
DQB1	AA_DQB1_125_32629934_S	13	109	K	-0.559243	0.0870543	1.32674e-10
DQB1	AA_DQB1_14_32632816	13	109	K	-0.559243	0.0870543	1.32674e-10
DQB1	AA_DQB1_224_32629128_R	13	109	K	-0.559243	0.0870543	1.32674e-10
DQB1	AA_DQB1_71_32632645_A	13	109	K	-0.559243	0.0870543	1.32674e-10
DQB1	AA_DQB1_.27_32634367_A	13	109	K	0.559243	0.0870543	1.32674e-10
DQB1	AA_DQB1_.5_32634301_PL	13	109	K	0.559243	0.0870543	1.32674e-10
DQB1	AA_DQB1_.9_32634313_M	13	109	K	0.559243	0.0870543	1.32674e-10
DQB1	AA_DQB1_116_32629961_V	13	109	K	0.559243	0.0870543	1.32674e-10
DQB1	AA_DQB1_125_32629934_AG	13	109	K	0.559243	0.0870543	1.32674e-10
DQB1	AA_DQB1_224_32629128_Q	13	109	K	0.559243	0.0870543	1.32674e-10
DRB1	AA_DRB1_37_32552058_YS	13	108	G	0.375759	0.0584927	1.32718e-10
B	AA_B_67_31324536_YM	13	109	K	0.443693	0.0690701	1.32913e-10
DRB1	AA_DRB1_37_32552058_YF	16	111	T	0.363902	0.0566503	1.3305e-10
DRB1	AA_DRB1_47_32552028	14	112	K	0.370444	0.05767	1.33174e-10
DRB1	AA_DRB1_11_32552136_VSD	13	109	E	0.4387	0.0682981	1.33347e-10
DRB1	AA_DRB1_9_32552142_W	13	109	E	-0.4387	0.0682981	1.33347e-10
DQB1	AA_DQB1_.27_32634367_S	13	113	E	0.554792	0.0863743	1.33517e-10
DQB1	AA_DQB1_.5_32634301_S	13	113	E	0.554792	0.0863743	1.33517e-10
DQB1	AA_DQB1_.9_32634313_I	13	113	E	0.554792	0.0863743	1.33517e-10
DQB1	AA_DQB1_116_32629961_I	13	113	E	0.554792	0.0863743	1.33517e-10
DQB1	AA_DQB1_125_32629934_S	13	113	E	0.554792	0.0863743	1.33517e-10
DQB1	AA_DQB1_14_32632816	13	113	E	0.554792	0.0863743	1.33517e-10
DQB1	AA_DQB1_224_32629128_R	13	113	E	0.554792	0.0863743	1.33517e-10
DQB1	AA_DQB1_71_32632645_A	13	113	E	0.554792	0.0863743	1.33517e-10
DQB1	AA_DQB1_.27_32634367_A	13	113	E	-0.554792	0.0863743	1.33517e-10
DQB1	AA_DQB1_.5_32634301_PL	13	113	E	-0.554792	0.0863743	1.33517e-10
DQB1	AA_DQB1_.9_32634313_M	13	113	E	-0.554792	0.0863743	1.33517e-10
DQB1	AA_DQB1_116_32629961_V	13	113	E	-0.554792	0.0863743	1.33517e-10
DQB1	AA_DQB1_125_32629934_AG	13	113	E	-0.554792	0.0863743	1.33517e-10
DQB1	AA_DQB1_224_32629128_Q	13	113	E	-0.554792	0.0863743	1.33517e-10
DRB1	AA_DRB1_30_32552079_YLG	14	109	K	0.573667	0.0893407	1.35275e-10
B	AA_B_178_31323958_K	16	110	Y	-0.480096	0.0747703	1.3543e-10
DQA1	AA_DQA1_34_32609173	13	110	P	-0.410619	0.0639508	1.35503e-10
DRB1	AA_DRB1_13_32552130_HY	16	109	S	0.424796	0.0661589	1.35525e-10
DQB1	AA_DQB1_38_32632744	13	113	K	-0.433569	0.0675312	1.36033e-10
DQB1	AA_DQB1_38_32632744	18	111	Y	0.42942	0.0669015	1.37454e-10
DRB1	AA_DRB1_11_32552136_SG	16	111.1	K	0.373431	0.0581873	1.3831e-10
DRB1	AA_DRB1_13_32552130_HRF	16	111.1	K	-0.373431	0.0581873	1.3831e-10
DRB1	AA_DRB1_74_32551947_R	15	111	H	0.530172	0.0826128	1.38476e-10
DRB1	AA_DRB1_77_32551938	15	111	H	0.530172	0.0826128	1.38476e-10
DQB1	AA_DQB1_87_32632597_LY	12	107	S	0.463696	0.0722656	1.39398e-10
DQB1	AA_DQB1_87_32632597_F	12	107	S	-0.463696	0.0722656	1.39398e-10
DRB1	AA_DRB1_13_32552130_RS	15	108	Y	-0.35847	0.0558707	1.39851e-10
DRB1	AA_DRB1_71_32551956_R	14	109	V	-0.3542	0.0552087	1.40224e-10
DRB1	AA_DRB1_13_32552130_HY	14	113	R	0.424465	0.0661654	1.40622e-10
DQB1	AA_DQB1_66_32632660	14	113	R	-0.428071	0.0667283	1.40699e-10
DQB1	AA_DQB1_67_32632657	14	113	R	-0.428071	0.0667283	1.40699e-10
DQB1	AA_DQB1_9_32632831_F	13	110	G	0.487013	0.0759169	1.40752e-10
DRB1	AA_DRB1_13_32552130_HRY	14	113	E	-0.381069	0.0594058	1.41131e-10
DRB1	AA_DRB1_13_32552130_RG	13	108	D	0.431906	0.0673359	1.41568e-10
DRB1	AA_DRB1_189_32548632_S	15	112	V	0.924114	0.144081	1.41903e-10
DRB1	AA_DRB1_74_32551947_L	15	112	V	0.924114	0.144081	1.41903e-10
DRB1	AA_DRB1_189_32548632_R	15	112	V	-0.924114	0.144081	1.41903e-10
B	AA_B_152_31324036_E	15	109	M	-0.359693	0.0560819	1.42025e-10
DRB1	AA_DRB1_74_32551947_AR	16	110	R	0.411416	0.0641508	1.42434e-10
DRB1	AA_DRB1_37_32552058_NF	17	111	Y	0.385323	0.0600942	1.43636e-10
DQB1	AA_DQB1_71_32632645_TD	15	109	E	0.422862	0.0659519	1.43923e-10
DQB1	AA_DQB1_77_32632627	15	109	E	-0.422862	0.0659519	1.43923e-10
DRB1	AA_DRB1_37_32552058_YF	15	111	Y	0.360213	0.0561819	1.44053e-10
DRB1	AA_DRB1_37_32552058_YN	17	111.1	Y	0.433964	0.0676863	1.44186e-10
DRB1	AA_DRB1_74_32551947_AL	14	109	Y	-0.406344	0.0633866	1.44981e-10
DRB1	AA_DRB1_71_32551956_K	13	109	W	0.45331	0.0707131	1.44997e-10
DRB1	AA_DRB1_11_32552136_VS	13	109	K	-0.452534	0.0705963	1.45369e-10
DRB1	AA_DRB1_140_32549479_T	13	109	K	-0.452534	0.0705963	1.45369e-10
DRB1	AA_DRB1_9_32552142_E	13	109	K	-0.452534	0.0705963	1.45369e-10
DRB1	AA_DRB1_140_32549479_A	13	109	K	0.452534	0.0705963	1.45369e-10
DRB1	AA_DRB1_13_32552130_HFG	15	112	D	0.382804	0.0597254	1.46082e-10
DQA1	AA_DQA1_69_32609278_T	15	109	R	-0.887218	0.138425	1.46112e-10
DRB1	AA_DRB1_11_32552136_VL	15	111	E	0.420615	0.0656367	1.47218e-10
DQA1	AA_DQA1_47_32609212_K	14	113	K	0.707476	0.110409	1.47637e-10
DQA1	AA_DQA1_52_32609227_H	14	113	K	0.707476	0.110409	1.47637e-10
DQA1	AA_DQA1_54_32609233	14	113	K	0.707476	0.110409	1.47637e-10
DQB1	AA_DQB1_26_32632780_G	16	112	K	-0.484269	0.0755806	1.48103e-10
DRB1	AA_DRB1_74_32551947_AL	16	111.1	Y	-0.406584	0.0634598	1.48454e-10
B	AA_B_67_31324536_YC	16	111	Y	-0.391441	0.0611	1.48843e-10
DRB1	AA_DRB1_11_32552136_VP	13	109	E	-0.382114	0.0596448	1.48911e-10
DRB1	AA_DRB1_96_32549611_HE	13	109	E	0.382114	0.0596448	1.48911e-10
DRB1	AA_DRB1_96_32549611_YQ	13	109	E	-0.382114	0.0596448	1.48911e-10
B	AA_B_94_31324210	14	110	R	-0.354423	0.0553238	1.49052e-10
DRB1	AA_DRB1_.1_32557433_A	15	108	A	-0.519869	0.0811589	1.49808e-10
DRB1	AA_DRB1_.1_32557433_S	15	108	A	0.519869	0.0811589	1.49808e-10
DRB1	AA_DRB1_71_32551956_A	15	108	A	0.519869	0.0811589	1.49808e-10
DRB1	AA_DRB1_67_32551968_L	13	109	N	0.358946	0.0560368	1.49842e-10
DQB1	AA_DQB1_125_32629934_A	14	110	H	0.407773	0.0636646	1.50357e-10
DQB1	AA_DQB1_220_32629140_H	14	110	H	0.407773	0.0636646	1.50357e-10
DQB1	AA_DQB1_220_32629140_R	14	110	H	-0.407773	0.0636646	1.50357e-10
DQB1	AA_DQB1_221_32629137_H	14	110	H	0.407773	0.0636646	1.50357e-10
DQB1	AA_DQB1_221_32629137_Q	14	110	H	-0.407773	0.0636646	1.50357e-10
DQB1	AA_DQB1_53_32632699	14	110	H	-0.407773	0.0636646	1.50357e-10
DQB1	AA_DQB1_84_32632606_E	14	110	H	-0.407773	0.0636646	1.50357e-10
DQB1	AA_DQB1_84_32632606_Q	14	110	H	0.407773	0.0636646	1.50357e-10
DQB1	AA_DQB1_85_32632603_L	14	110	H	0.407773	0.0636646	1.50357e-10
DQB1	AA_DQB1_85_32632603_V	14	110	H	-0.407773	0.0636646	1.50357e-10
DQB1	AA_DQB1_86_32632600_E	14	110	H	0.407773	0.0636646	1.50357e-10
DQB1	AA_DQB1_87_32632597_L	14	110	H	0.407773	0.0636646	1.50357e-10
DQB1	AA_DQB1_89_32632591_G	14	110	H	-0.407773	0.0636646	1.50357e-10
DQB1	AA_DQB1_89_32632591_T	14	110	H	0.407773	0.0636646	1.50357e-10
DQB1	AA_DQB1_90_32632588_I	14	110	H	-0.407773	0.0636646	1.50357e-10
DQB1	AA_DQB1_90_32632588_T	14	110	H	0.407773	0.0636646	1.50357e-10
DRB1	AA_DRB1_74_32551947_AQ	12	109	W	-0.423651	0.0661441	1.50397e-10
DRB1	AA_DRB1_30_32552079_YC	15	113	K	-0.527541	0.0823671	1.50609e-10
DQA1	AA_DQA1_175_32610009_E	14	108	V	-0.456665	0.0713117	1.51568e-10
DQB1	AA_DQB1_.5_32634301_L	14	112	E	-0.435238	0.0679658	1.51576e-10
DQB1	AA_DQB1_.5_32634301_PS	14	112	E	0.435238	0.0679658	1.51576e-10
DRB1	AA_DRB1_11_32552136_PD	12	109	K	0.468621	0.0731798	1.51658e-10
DRB1	AA_DRB1_37_32552058_YF	14	110	E	0.343463	0.0536355	1.51715e-10
DRB1	AA_DRB1_37_32552058_N	13	107	R	-0.424069	0.0662367	1.53018e-10
DQB1	AA_DQB1_38_32632744	16	111	Y	0.429107	0.0670237	1.5304e-10
DQB1	AA_DQB1_77_32632627	13	113	H	0.427106	0.0667114	1.53063e-10
DQB1	AA_DQB1_71_32632645_TD	13	113	H	-0.427106	0.0667114	1.53063e-10
DRB1	AA_DRB1_67_32551968_I	12	113	T	0.381497	0.0595902	1.53345e-10
DRB1	AA_DRB1_11_32552136_V	13	113	Q	0.531549	0.0830295	1.53422e-10
DRB1	AA_DRB1_120_32549539_N	13	113	Q	0.531549	0.0830295	1.53422e-10
DRB1	AA_DRB1_120_32549539_S	13	113	Q	-0.531549	0.0830295	1.53422e-10
B	AA_B_156_31324024_R	15	112	E	-0.49706	0.0776667	1.55467e-10
B	AA_B_45_31324602_E	14	112	F	0.353058	0.0551688	1.55792e-10
B	AA_B_45_31324602_EG	14	112	F	0.353058	0.0551688	1.55792e-10
DQB1	AA_DQB1_.21_32634349_D	12	109	K	0.411855	0.0643575	1.55899e-10
DQB1	AA_DQB1_.4_32634298_L	12	109	K	0.411855	0.0643575	1.55899e-10
DQB1	AA_DQB1_.6_32634304_S	12	109	K	0.411855	0.0643575	1.55899e-10
DQB1	AA_DQB1_203_32629191_V	12	109	K	0.411855	0.0643575	1.55899e-10
DQB1	AA_DQB1_.21_32634349_G	12	109	K	-0.411855	0.0643575	1.55899e-10
DQB1	AA_DQB1_.4_32634298_V	12	109	K	-0.411855	0.0643575	1.55899e-10
DQB1	AA_DQB1_.5_32634301_P	12	109	K	-0.411855	0.0643575	1.55899e-10
DQB1	AA_DQB1_.6_32634304_T	12	109	K	-0.411855	0.0643575	1.55899e-10
DQB1	AA_DQB1_.6_32634304_TA	12	109	K	-0.411855	0.0643575	1.55899e-10
DQB1	AA_DQB1_203_32629191_I	12	109	K	-0.411855	0.0643575	1.55899e-10
DQA1	AA_DQA1_107_32609805	13	107	R	-0.515467	0.0805546	1.56419e-10
DQA1	AA_DQA1_156_32609952	13	107	R	-0.515467	0.0805546	1.56419e-10
DQA1	AA_DQA1_161_32609967	13	107	R	-0.515467	0.0805546	1.56419e-10
DQA1	AA_DQA1_163_32609973	13	107	R	-0.515467	0.0805546	1.56419e-10
DQA1	AA_DQA1_175_32610009_K	13	107	R	-0.515467	0.0805546	1.56419e-10
DQA1	AA_DQA1_75_32609296	13	107	R	-0.515467	0.0805546	1.56419e-10
DPB1	AA_DPB1_9_33048460_H	18	111	K	0.952535	0.148863	1.56656e-10
DRB1	AA_DRB1_13_32552130_HRS	12	109	R	0.437562	0.0683872	1.57111e-10
DQA1	AA_DQA1_207_32610461	14	108	W	-0.507685	0.0793581	1.58054e-10
B	AA_B_97_31324201_RTN	14	109	G	0.379142	0.0592674	1.58308e-10
DRB1	AA_DRB1_32_32552073	17	110	Y	0.389387	0.0608688	1.58314e-10
DRB1	AA_DRB1_13_32552130_HY	14	109	E	-0.416746	0.0651583	1.59603e-10
DRB1	AA_DRB1_37_32552058_SN	15	111	Y	-0.360774	0.0564083	1.59756e-10
DQB1	AA_DQB1_57_32632687_AV	17	111.1	E	0.39236	0.0613555	1.607e-10
DRB1	AA_DRB1_13_32552130_RF	12	109	V	0.426728	0.0667307	1.60785e-10
DRB1	AA_DRB1_70_32551959_Q	15	109	F	0.359942	0.0562874	1.60844e-10
DRB1	AA_DRB1_11_32552136_VPG	14	112	D	-0.36962	0.0578075	1.61616e-10
DQA1	AA_DQA1_69_32609278_L	14	109	Q	0.415377	0.0649653	1.61785e-10
DQA1	AA_DQA1_.16_32605257	14	109	Q	-0.415377	0.0649653	1.61785e-10
DQB1	AA_DQB1_125_32629934_G	15	113	E	-0.435057	0.0680504	1.62491e-10
DQB1	AA_DQB1_125_32629934_AS	15	113	E	0.435057	0.0680504	1.62491e-10
DRB1	AA_DRB1_.24_32557502_L	16	108	Y	-0.564895	0.0883662	1.63022e-10
DRB1	AA_DRB1_180_32549359_V	16	108	Y	-0.564895	0.0883662	1.63022e-10
DRB1	AA_DRB1_.24_32557502_F	16	108	Y	0.564895	0.0883662	1.63022e-10
DRB1	AA_DRB1_13_32552130_H	16	108	Y	0.564895	0.0883662	1.63022e-10
DRB1	AA_DRB1_180_32549359_L	16	108	Y	0.564895	0.0883662	1.63022e-10
DRB1	AA_DRB1_33_32552070	16	108	Y	0.564895	0.0883662	1.63022e-10
DRB1	AA_DRB1_96_32549611_Y	16	108	Y	0.564895	0.0883662	1.63022e-10
DRB1	AA_DRB1_30_32552079_GR	16	112	D	1.03716	0.162247	1.63238e-10
DRB1	AA_DRB1_11_32552136_PG	15	113	K	0.442856	0.0692783	1.63279e-10
DRB1	AA_DRB1_13_32552130_RY	15	113	K	0.442856	0.0692783	1.63279e-10
DRB1	AA_DRB1_11_32552136_VSL	12	107	V	-0.441988	0.0691426	1.63294e-10
DQB1	AA_DQB1_71_32632645_T	13	108	W	-0.416798	0.0652025	1.63342e-10
DQB1	AA_DQB1_74_32632636_E	13	108	W	-0.416798	0.0652025	1.63342e-10
DQB1	AA_DQB1_75_32632633	13	108	W	0.416798	0.0652025	1.63342e-10
DRB1	AA_DRB1_13_32552130_SY	17	111	Y	0.37039	0.057949	1.64096e-10
DQB1	AA_DQB1_140_32629889_A	14	109	I	0.443512	0.0693904	1.64219e-10
DQB1	AA_DQB1_182_32629763_S	14	109	I	0.443512	0.0693904	1.64219e-10
DQB1	AA_DQB1_140_32629889_T	14	109	I	-0.443512	0.0693904	1.64219e-10
DQB1	AA_DQB1_182_32629763_N	14	109	I	-0.443512	0.0693904	1.64219e-10
DRB1	AA_DRB1_120_32549539_S	12	109	K	0.530935	0.0830696	1.64315e-10
DRB1	AA_DRB1_11_32552136_V	12	109	K	-0.530935	0.0830696	1.64315e-10
DRB1	AA_DRB1_120_32549539_N	12	109	K	-0.530935	0.0830696	1.64315e-10
DQB1	AA_DQB1_57_32632687_D	14	110	Y	-0.385929	0.0603824	1.64362e-10
DRB1	AA_DRB1_30_32552079_LH	14	112	D	-0.564084	0.0882597	1.64609e-10
DRB1	AA_DRB1_11_32552136_PD	17	109	L	0.471645	0.0737984	1.64811e-10
DQA1	AA_DQA1_34_32609173	17	109	L	-0.413784	0.0647557	1.65969e-10
DRB1	AA_DRB1_37_32552058_YN	15	109	M	0.424483	0.0664415	1.67157e-10
DRB1	AA_DRB1_71_32551956_K	15	109	D	-0.432425	0.0676855	1.67251e-10
DRB1	AA_DRB1_13_32552130_RF	14	108	V	0.431036	0.067468	1.67261e-10
DRB1	AA_DRB1_11_32552136_VPS	13	109	K	0.507513	0.0794447	1.67792e-10
DRB1	AA_DRB1_30_32552079_YHR	13	109	K	0.507513	0.0794447	1.67792e-10
DRB1	AA_DRB1_.1_32557433_A	13	114	K	-0.51541	0.0806818	1.67861e-10
DRB1	AA_DRB1_.1_32557433_S	13	114	K	0.51541	0.0806818	1.67861e-10
DRB1	AA_DRB1_71_32551956_A	13	114	K	0.51541	0.0806818	1.67861e-10
DRB1	AA_DRB1_71_32551956_KA	16	112	F	0.371291	0.0581275	1.68578e-10
DRB1	AA_DRB1_37_32552058_NL	14	109	W	0.404648	0.0633522	1.68857e-10
DQA1	AA_DQA1_215_32610485	14	108	V	-0.468185	0.0733026	1.69149e-10
DQA1	AA_DQA1_47_32609212_QK	14	108	V	-0.468185	0.0733026	1.69149e-10
DQA1	AA_DQA1_50_32609221_L	14	108	V	-0.468185	0.0733026	1.69149e-10
DQA1	AA_DQA1_53_32609230_R	14	108	V	-0.468185	0.0733026	1.69149e-10
DRB1	AA_DRB1_13_32552130_HSF	14	112	K	-0.406768	0.0636891	1.69419e-10
DQA1	AA_DQA1_187_32610401	13	110	P	-0.631538	0.0988945	1.70305e-10
DQA1	AA_DQA1_26_32609149	13	110	P	-0.631538	0.0988945	1.70305e-10
DQA1	AA_DQA1_47_32609212_Q	13	110	P	-0.631538	0.0988945	1.70305e-10
DQA1	AA_DQA1_56_32609239_R	13	110	P	-0.631538	0.0988945	1.70305e-10
DQA1	AA_DQA1_76_32609299_V	13	110	P	-0.631538	0.0988945	1.70305e-10
DRB1	AA_DRB1_67_32551968_L	12	114	D	0.360721	0.0564895	1.70697e-10
DRB1	AA_DRB1_37_32552058_YN	16	111.1	Y	0.430877	0.0674768	1.70768e-10
DRB1	AA_DRB1_11_32552136_P	14	109	Q	-0.467879	0.0732736	1.70989e-10
DRB1	AA_DRB1_133_32549500_L	14	109	Q	-0.467879	0.0732736	1.70989e-10
DRB1	AA_DRB1_133_32549500_R	14	109	Q	0.467879	0.0732736	1.70989e-10
DRB1	AA_DRB1_13_32552130_R	14	109	Q	-0.467879	0.0732736	1.70989e-10
DRB1	AA_DRB1_142_32549473_M	14	109	Q	-0.467879	0.0732736	1.70989e-10
DRB1	AA_DRB1_142_32549473_V	14	109	Q	0.467879	0.0732736	1.70989e-10
DRB1	AA_DRB1_37_32552058_NL	13	107	R	-0.408856	0.0640306	1.71031e-10
DQB1	AA_DQB1_86_32632600_EG	15	109	M	0.407826	0.0638704	1.71153e-10
DQB1	AA_DQB1_86_32632600_A	15	109	M	-0.407826	0.0638704	1.71153e-10
DQB1	AA_DQB1_87_32632597_F	13	108	W	-0.460357	0.072105	1.71908e-10
DQB1	AA_DQB1_87_32632597_LY	13	108	W	0.460357	0.072105	1.71908e-10
DRB1	AA_DRB1_30_32552079_YL	15	111	D	-0.509119	0.0797424	1.71909e-10
B	AA_B_11_31324704	15	111	Y	-0.359776	0.0563545	1.72336e-10
B	AA_B_178_31323958_T	17	111	Y	0.476324	0.0746146	1.72758e-10
B	AA_B_97_31324201_RT	14	112	F	-0.369449	0.0578785	1.73438e-10
DRB1	AA_DRB1_.1_32557433_A	13	114	G	-0.515065	0.0806977	1.74054e-10
DRB1	AA_DRB1_.1_32557433_S	13	114	G	0.515065	0.0806977	1.74054e-10
DRB1	AA_DRB1_71_32551956_A	13	114	G	0.515065	0.0806977	1.74054e-10
DRB1	AA_DRB1_30_32552079_YLH	16	114	D	-0.565074	0.0885431	1.74886e-10
DRB1	AA_DRB1_31_32552076_F	16	114	D	-0.565074	0.0885431	1.74886e-10
DRB1	AA_DRB1_13_32552130_F	16	114	D	0.565074	0.0885431	1.74886e-10
DQB1	AA_DQB1_9_32632831_Y	12	107	I	-0.483262	0.0757252	1.75045e-10
DRB1	AA_DRB1_13_32552130_RS	16	111	R	0.355343	0.0556821	1.75203e-10
DQB1	AA_DQB1_30_32632768_Y	16	112	E	-0.395625	0.0619974	1.75568e-10
DQB1	AA_DQB1_57_32632687_A	12	109	Q	0.375932	0.0589119	1.75631e-10
B	AA_B_163_31324003_LE	14	113	E	-0.388188	0.0608425	1.76844e-10
B	AA_B_156_31324024_DW	12	108	W	0.408183	0.0639798	1.77244e-10
DRB1	AA_DRB1_11_32552136_PD	12	113	I	0.469244	0.0735556	1.77735e-10
DRB1	AA_DRB1_74_32551947_QL	16	113	H	-0.550729	0.0863334	1.78135e-10
DQB1	AA_DQB1_75_32632633	16	111.1	E	0.416008	0.0652155	1.78274e-10
DQB1	AA_DQB1_71_32632645_T	16	111.1	E	-0.416008	0.0652155	1.78274e-10
DQB1	AA_DQB1_74_32632636_E	16	111.1	E	-0.416008	0.0652155	1.78274e-10
DRB1	AA_DRB1_13_32552130_RF	16	111	T	-0.425182	0.0666555	1.78482e-10
B	AA_B_156_31324024_WR	16	110	Y	-0.435899	0.0683363	1.78556e-10
DRB1	AA_DRB1_37_32552058_YS	15	111	Y	-0.371342	0.0582165	1.78677e-10
DRB1	AA_DRB1_26_32552091_Y	15	107	K	-0.523457	0.0820659	1.78833e-10
DQB1	AA_DQB1_57_32632687_AS	15	110	Y	0.383915	0.0601894	1.78884e-10
A	AA_A_152_29911228_VE	13	113	E	-0.430017	0.0674228	1.7952e-10
DRB1	AA_DRB1_57_32551998_S	15	112	R	-0.870963	0.13656	1.79583e-10
DQB1	AA_DQB1_.10_32634316_S	13	110	W	0.46929	0.0735828	1.79748e-10
DQB1	AA_DQB1_28_32632774	13	110	W	0.46929	0.0735828	1.79748e-10
DQB1	AA_DQB1_30_32632768_S	13	110	W	0.46929	0.0735828	1.79748e-10
DQB1	AA_DQB1_37_32632747_I	13	110	W	0.46929	0.0735828	1.79748e-10
DQB1	AA_DQB1_46_32632720	13	110	W	0.46929	0.0735828	1.79748e-10
DQB1	AA_DQB1_47_32632717	13	110	W	0.46929	0.0735828	1.79748e-10
DQB1	AA_DQB1_52_32632702	13	110	W	0.46929	0.0735828	1.79748e-10
DQB1	AA_DQB1_55_32632693_L	13	110	W	0.46929	0.0735828	1.79748e-10
DQB1	AA_DQB1_71_32632645_K	13	110	W	0.46929	0.0735828	1.79748e-10
DQB1	AA_DQB1_74_32632636_A	13	110	W	0.46929	0.0735828	1.79748e-10
DQB1	AA_DQB1_.10_32634316_A	13	110	W	-0.46929	0.0735828	1.79748e-10
DRB1	AA_DRB1_26_32552091_Y	13	108	G	-0.519149	0.0814119	1.808e-10
DRB1	AA_DRB1_11_32552136_VSG	16	108	P	0.421942	0.0661708	1.81112e-10
B	AA_B_11_31324704	12	113	P	0.364726	0.0571981	1.81127e-10
DRB1	AA_DRB1_74_32551947_R	16	109	L	0.537865	0.0843517	1.81236e-10
DRB1	AA_DRB1_77_32551938	16	109	L	0.537865	0.0843517	1.81236e-10
DQB1	AA_DQB1_185_32629754_I	18	111	R	-0.492161	0.0771934	1.8214e-10
DQB1	AA_DQB1_185_32629754_T	18	111	R	0.492161	0.0771934	1.8214e-10
B	AA_B_70_31324527_NK	13	108	W	0.432972	0.0679122	1.82401e-10
DRB1	AA_DRB1_11_32552136_VLG	16	111	Y	0.388172	0.0608855	1.82432e-10
B	AA_B_163_31324003_T	14	109	M	0.384037	0.0602387	1.82663e-10
DRB1	AA_DRB1_37_32552058_NL	14	109	G	-0.396989	0.0622803	1.83881e-10
DRB1	AA_DRB1_26_32552091_Y	13	108	L	0.519608	0.0815196	1.84127e-10
DQB1	AA_DQB1_86_32632600_A	15	110	H	-0.411023	0.0644975	1.85741e-10
DQB1	AA_DQB1_86_32632600_EG	15	110	H	0.411023	0.0644975	1.85741e-10
DRB1	AA_DRB1_30_32552079_YLG	16	112	K	0.576186	0.0904216	1.86312e-10
DRB1	AA_DRB1_11_32552136_P	12	109	P	0.49119	0.0770897	1.86983e-10
DRB1	AA_DRB1_133_32549500_L	12	109	P	0.49119	0.0770897	1.86983e-10
DRB1	AA_DRB1_13_32552130_R	12	109	P	0.49119	0.0770897	1.86983e-10
DRB1	AA_DRB1_142_32549473_M	12	109	P	0.49119	0.0770897	1.86983e-10
DRB1	AA_DRB1_133_32549500_R	12	109	P	-0.49119	0.0770897	1.86983e-10
DRB1	AA_DRB1_142_32549473_V	12	109	P	-0.49119	0.0770897	1.86983e-10
DRB1	AA_DRB1_67_32551968_I	13	114	D	-0.380261	0.0596824	1.87302e-10
DQB1	AA_DQB1_38_32632744	15	109	Y	0.425704	0.0668183	1.87711e-10
B	AA_B_70_31324527_NS	18	111	Y	0.421465	0.0661558	1.88042e-10
DQB1	AA_DQB1_30_32632768_Y	13	109	K	0.395059	0.0620131	1.88315e-10
DRB1	AA_DRB1_74_32551947_AR	13	109	Q	-0.404991	0.0635732	1.88449e-10
B	AA_B_152_31324036_V	15	111	Y	0.35864	0.0562983	1.88589e-10
DRB1	AA_DRB1_10_32552139_E	18	111.2	E	1.58589	0.248996	1.90112e-10
DRB1	AA_DRB1_166_32549401_Q	18	111.2	E	1.58589	0.248996	1.90112e-10
DRB1	AA_DRB1_231_32548031_P	18	111.2	E	1.58589	0.248996	1.90112e-10
DRB1	AA_DRB1_30_32552079_R	18	111.2	E	1.58589	0.248996	1.90112e-10
DRB1	AA_DRB1_31_32552076_V	18	111.2	E	1.58589	0.248996	1.90112e-10
DRB1	AA_DRB1_38_32552055_A	18	111.2	E	1.58589	0.248996	1.90112e-10
DRB1	AA_DRB1_40_32552049	18	111.2	E	1.58589	0.248996	1.90112e-10
DRB1	AA_DRB1_166_32549401_R	18	111.2	E	-1.58589	0.248996	1.90112e-10
DRB1	AA_DRB1_231_32548031_Q	18	111.2	E	-1.58589	0.248996	1.90112e-10
DQB1	AA_DQB1_185_32629754_I	14	112	R	-0.469841	0.0737747	1.90777e-10
DQB1	AA_DQB1_185_32629754_T	14	112	R	0.469841	0.0737747	1.90777e-10
DRB1	AA_DRB1_13_32552130_S	13	109	T	-0.39246	0.0616269	1.91104e-10
C	AA_C_99_31239101_S	18	110	Y	-0.500373	0.0785727	1.91167e-10
B	AA_B_11_31324704	17	110	Y	-0.363014	0.0570099	1.9207e-10
DRB1	AA_DRB1_26_32552091_L	16	112	K	-0.582465	0.091475	1.92163e-10
DRB1	AA_DRB1_57_32551998_DS	15	111	D	0.464219	0.0729067	1.9238e-10
DRB1	AA_DRB1_60_32551989_Y	15	111	D	0.464219	0.0729067	1.9238e-10
B	AA_B_178_31323958_K	16	111	Y	-0.480371	0.0754525	1.9335e-10
DRB1	AA_DRB1_.24_32557502_F	14	110	K	-0.575453	0.0903887	1.9348e-10
DRB1	AA_DRB1_.24_32557502_L	14	110	K	0.575453	0.0903887	1.9348e-10
DRB1	AA_DRB1_13_32552130_H	14	110	K	-0.575453	0.0903887	1.9348e-10
DRB1	AA_DRB1_180_32549359_L	14	110	K	-0.575453	0.0903887	1.9348e-10
DRB1	AA_DRB1_180_32549359_V	14	110	K	0.575453	0.0903887	1.9348e-10
DRB1	AA_DRB1_33_32552070	14	110	K	-0.575453	0.0903887	1.9348e-10
DRB1	AA_DRB1_96_32549611_Y	14	110	K	-0.575453	0.0903887	1.9348e-10
DRB1	AA_DRB1_11_32552136_VPD	18	110	Y	-0.387615	0.0608912	1.94394e-10
DRB1	AA_DRB1_47_32552028	16	109	K	0.363265	0.0570682	1.94721e-10
DQB1	AA_DQB1_38_32632744	15	109	L	0.429114	0.0674182	1.95338e-10
DRB1	AA_DRB1_26_32552091_F	14	109	K	0.411518	0.0646588	1.95985e-10
DRB1	AA_DRB1_30_32552079_GR	14	112	E	1.02864	0.161646	1.97169e-10
DQB1	AA_DQB1_87_32632597_LF	13	113	D	-0.482553	0.0758396	1.981e-10
DQB1	AA_DQB1_87_32632597_Y	13	113	D	0.482553	0.0758396	1.981e-10
DRB1	AA_DRB1_13_32552130_G	15	111	R	-0.696846	0.109525	1.986e-10
DRB1	AA_DRB1_16_32552121_Y	15	111	R	-0.696846	0.109525	1.986e-10
DRB1	AA_DRB1_16_32552121_H	15	111	R	0.696846	0.109525	1.986e-10
DQB1	AA_DQB1_.5_32634301_L	15	111	H	-0.430443	0.0676601	1.99347e-10
DQB1	AA_DQB1_.5_32634301_PS	15	111	H	0.430443	0.0676601	1.99347e-10
DRB1	AA_DRB1_13_32552130_HSY	17	111.1	Y	0.392411	0.0616821	1.99373e-10
DQA1	AA_DQA1_69_32609278_L	12	113	H	0.431636	0.0678483	1.99436e-10
DQA1	AA_DQA1_.16_32605257	12	113	H	-0.431636	0.0678483	1.99436e-10
DQB1	AA_DQB1_71_32632645_TK	15	111	T	0.474385	0.0745685	1.99479e-10
DQB1	AA_DQB1_74_32632636_S	15	111	T	-0.474385	0.0745685	1.99479e-10
DQA1	AA_DQA1_187_32610401	14	110	G	-0.630405	0.0990952	1.99645e-10
DQA1	AA_DQA1_26_32609149	14	110	G	-0.630405	0.0990952	1.99645e-10
DQA1	AA_DQA1_47_32609212_Q	14	110	G	-0.630405	0.0990952	1.99645e-10
DQA1	AA_DQA1_56_32609239_R	14	110	G	-0.630405	0.0990952	1.99645e-10
DQA1	AA_DQA1_76_32609299_V	14	110	G	-0.630405	0.0990952	1.99645e-10
DRB1	AA_DRB1_11_32552136_LD	14	112	K	-0.569972	0.0895963	1.99715e-10
DRB1	AA_DRB1_30_32552079_CG	14	112	K	-0.569972	0.0895963	1.99715e-10
DRB1	AA_DRB1_31_32552076_I	14	112	K	-0.569972	0.0895963	1.99715e-10
B	AA_B_67_31324536_Y	18	112	N	0.478845	0.0752735	1.99919e-10
B	AA_B_70_31324527_Q	18	112	N	0.478845	0.0752735	1.99919e-10
DRB1	AA_DRB1_74_32551947_AL	12	109	W	-0.406385	0.0638889	2.00687e-10
DQA1	AA_DQA1_129_32609871	18	111	Y	-0.470785	0.0740152	2.00889e-10
DRB1	AA_DRB1_74_32551947_QL	13	107	R	0.548327	0.0862108	2.01357e-10
DRB1	AA_DRB1_74_32551947_RL	16	111	W	0.478454	0.0752262	2.01489e-10
DRB1	AA_DRB1_57_32551998_DA	17	111	T	-0.4859	0.0764002	2.01844e-10
DRB1	AA_DRB1_104_32549587_S	15	110	Y	-0.412351	0.0648452	2.03064e-10
DRB1	AA_DRB1_98_32549605_K	15	110	Y	-0.412351	0.0648452	2.03064e-10
DRB1	AA_DRB1_104_32549587_A	15	110	Y	0.412351	0.0648452	2.03064e-10
DRB1	AA_DRB1_98_32549605_E	15	110	Y	0.412351	0.0648452	2.03064e-10
DRB1	AA_DRB1_67_32551968_L	12	114	K	-0.358857	0.0564331	2.03092e-10
DRB1	AA_DRB1_37_32552058_N	13	107	K	-0.421524	0.066289	2.03236e-10
A	AA_A_152_29911228_A	13	113	E	0.438555	0.0689685	2.03367e-10
B	AA_B_69_31324530_A	17	111	Y	-0.396155	0.0623009	2.03427e-10
B	AA_B_71_31324524	17	111	Y	-0.396155	0.0623009	2.03427e-10
DRB1	AA_DRB1_26_32552091_Y	14	108	L	0.519179	0.0816497	2.03573e-10
B	AA_B_178_31323958_K	18	111	Y	-0.478331	0.0752272	2.0375e-10
DQB1	AA_DQB1_37_32632747_Y	15	111	Y	-0.451722	0.0710427	2.03799e-10
DRB1	AA_DRB1_13_32552130_HR	12	114	H	0.415371	0.065329	2.04198e-10
B	AA_B_156_31324024_DL	16	111.1	Y	0.432574	0.0680395	2.04805e-10
DQB1	AA_DQB1_30_32632768_Y	16	112	D	-0.389124	0.0612093	2.05362e-10
B	AA_B_156_31324024_DL	15	109	M	0.425909	0.0669969	2.05533e-10
DRB1	AA_DRB1_13_32552130_HFG	16	112	E	0.382798	0.060218	2.05916e-10
DQB1	AA_DQB1_135_32629904_D	15	107	R	-0.709083	0.111548	2.06073e-10
DQB1	AA_DQB1_135_32629904_G	15	107	R	0.709083	0.111548	2.06073e-10
DRB1	AA_DRB1_47_32552028	13	110	P	0.360827	0.0567687	2.06961e-10
DRB1	AA_DRB1_71_32551956_K	15	110	I	0.450503	0.0708843	2.07796e-10
DQB1	AA_DQB1_30_32632768_Y	14	107	S	-0.393869	0.0619772	2.08341e-10
DRB1	AA_DRB1_26_32552091_Y	17	110	W	0.520469	0.0819034	2.08871e-10
DRB1	AA_DRB1_13_32552130_HSF	12	107	S	0.40422	0.0636185	2.10044e-10
DRB1	AA_DRB1_11_32552136_VSD	12	109	Y	0.450018	0.0708393	2.1162e-10
DRB1	AA_DRB1_9_32552142_W	12	109	Y	-0.450018	0.0708393	2.1162e-10
DRB1	AA_DRB1_71_32551956_KA	18	109	L	0.371584	0.0584938	2.11795e-10
DQB1	AA_DQB1_38_32632744	14	112	H	0.421402	0.0663374	2.11967e-10
DRB1	AA_DRB1_71_32551956_KR	12	113	V	-0.405214	0.0637926	2.12448e-10
DRB1	AA_DRB1_30_32552079_LR	16	112	T	0.61834	0.0973473	2.12685e-10
DRB1	AA_DRB1_30_32552079_YH	15	110	Y	-0.514032	0.0809318	2.13322e-10
DRB1	AA_DRB1_13_32552130_FY	15	110	Y	0.514032	0.0809318	2.13322e-10
B	AA_B_9_31324710_D	15	113	D	0.563439	0.0887158	2.13844e-10
DPB1	AA_DPB1_69_33048640_K	16	111.1	K	-0.461516	0.0726694	2.14065e-10
DRB1	AA_DRB1_11_32552136_PD	14	112	D	-0.4576	0.0720555	2.14386e-10
DRB1	AA_DRB1_71_32551956_K	13	113	V	-0.447312	0.0704377	2.14662e-10
DRB1	AA_DRB1_67_32551968_L	16	112	H	0.353636	0.0556885	2.14981e-10
DRB1	AA_DRB1_74_32551947_RE	14	112	H	0.441657	0.0695527	2.15369e-10
DQB1	AA_DQB1_26_32632780_L	16	109	K	0.383774	0.060439	2.15625e-10
DQB1	AA_DQB1_57_32632687_AS	12	109	H	0.384941	0.0606261	2.16111e-10
DRB1	AA_DRB1_32_32552073	15	107	K	-0.387102	0.0609748	2.17342e-10
DRB1	AA_DRB1_13_32552130_HS	15	107	S	0.429275	0.0676184	2.1743e-10
DRB1	AA_DRB1_13_32552130_HRY	13	109	K	0.380214	0.0599016	2.19126e-10
B	AA_B_67_31324536_Y	12	113	V	0.479939	0.075618	2.19722e-10
B	AA_B_70_31324527_Q	12	113	V	0.479939	0.075618	2.19722e-10
DRB1	AA_DRB1_13_32552130_HSY	13	109	Y	0.392899	0.0619072	2.2016e-10
DRB1	AA_DRB1_13_32552130_HR	18	112	N	0.408821	0.0644197	2.20696e-10
DRB1	AA_DRB1_47_32552028	17	110	Y	-0.363307	0.0572493	2.20905e-10
DRB1	AA_DRB1_74_32551947_R	13	107	K	-0.537278	0.0846667	2.21263e-10
DRB1	AA_DRB1_77_32551938	13	107	K	-0.537278	0.0846667	2.21263e-10
DRB1	AA_DRB1_96_32549611_H	18	111	Y	0.381578	0.0601344	2.21821e-10
DRB1	AA_DRB1_11_32552136_VPL	18	111	Y	-0.381578	0.0601344	2.21821e-10
DQB1	AA_DQB1_87_32632597_F	12	109	G	0.453572	0.071483	2.22171e-10
DQB1	AA_DQB1_87_32632597_LY	12	109	G	-0.453572	0.071483	2.22171e-10
DRB1	AA_DRB1_71_32551956_K	16	110	D	-0.448988	0.0707676	2.23074e-10
B	AA_B_97_31324201_SV	14	109	G	-0.383982	0.0605224	2.23191e-10
DQB1	AA_DQB1_.10_32634316_S	16	111.1	Y	0.462952	0.0729732	2.23671e-10
DQB1	AA_DQB1_28_32632774	16	111.1	Y	0.462952	0.0729732	2.23671e-10
DQB1	AA_DQB1_30_32632768_S	16	111.1	Y	0.462952	0.0729732	2.23671e-10
DQB1	AA_DQB1_37_32632747_I	16	111.1	Y	0.462952	0.0729732	2.23671e-10
DQB1	AA_DQB1_46_32632720	16	111.1	Y	0.462952	0.0729732	2.23671e-10
DQB1	AA_DQB1_47_32632717	16	111.1	Y	0.462952	0.0729732	2.23671e-10
DQB1	AA_DQB1_52_32632702	16	111.1	Y	0.462952	0.0729732	2.23671e-10
DQB1	AA_DQB1_55_32632693_L	16	111.1	Y	0.462952	0.0729732	2.23671e-10
DQB1	AA_DQB1_71_32632645_K	16	111.1	Y	0.462952	0.0729732	2.23671e-10
DQB1	AA_DQB1_74_32632636_A	16	111.1	Y	0.462952	0.0729732	2.23671e-10
DQB1	AA_DQB1_.10_32634316_A	16	111.1	Y	-0.462952	0.0729732	2.23671e-10
DRB1	AA_DRB1_67_32551968_I	13	113	K	0.3787	0.0596931	2.23719e-10
DQB1	AA_DQB1_125_32629934_AS	17	110	W	0.431361	0.0679944	2.23788e-10
DQB1	AA_DQB1_125_32629934_G	17	110	W	-0.431361	0.0679944	2.23788e-10
DQB1	AA_DQB1_57_32632687_D	14	107	R	0.382904	0.0603564	2.23798e-10
DRB1	AA_DRB1_37_32552058_SL	16	110	R	0.397011	0.0625806	2.23875e-10
DQA1	AA_DQA1_34_32609173	17	111	Y	0.406848	0.0641404	2.25222e-10
DQB1	AA_DQB1_.5_32634301_L	17	111	S	-0.42719	0.0673482	2.2532e-10
DQB1	AA_DQB1_.5_32634301_PS	17	111	S	0.42719	0.0673482	2.2532e-10
DRB1	AA_DRB1_13_32552130_HSF	12	109	K	-0.401351	0.0632758	2.25504e-10
DRB1	AA_DRB1_71_32551956_KR	13	113	Q	0.402453	0.0634534	2.26076e-10
DRB1	AA_DRB1_.16_32557478_A	14	108	T	0.378572	0.0596913	2.26557e-10
DRB1	AA_DRB1_.25_32557505_K	14	108	T	0.378572	0.0596913	2.26557e-10
DRB1	AA_DRB1_10_32552139_Q	14	108	T	0.378572	0.0596913	2.26557e-10
DRB1	AA_DRB1_.16_32557478_V	14	108	T	-0.378572	0.0596913	2.26557e-10
DRB1	AA_DRB1_.25_32557505_R	14	108	T	-0.378572	0.0596913	2.26557e-10
DRB1	AA_DRB1_37_32552058_NF	14	108	T	-0.378943	0.0597502	2.2662e-10
DRB1	AA_DRB1_11_32552136_PG	13	110	V	0.434941	0.0685865	2.2754e-10
DRB1	AA_DRB1_13_32552130_RY	13	110	V	0.434941	0.0685865	2.2754e-10
DRB1	AA_DRB1_11_32552136_VSG	17	111.1	V	-0.42207	0.0665623	2.28315e-10
B	AA_B_70_31324527_NS	15	112	E	0.417984	0.0659228	2.29001e-10
DRB1	AA_DRB1_71_32551956_KA	15	110	E	-0.360461	0.0568566	2.30015e-10
DRB1	AA_DRB1_71_32551956_KA	17	109	Q	-0.367853	0.058023	2.30084e-10
DRB1	AA_DRB1_37_32552058_NL	13	107	S	0.403757	0.0636863	2.30101e-10
DRB1	AA_DRB1_71_32551956_KE	16	110	Y	0.37828	0.0596723	2.30845e-10
DRB1	AA_DRB1_30_32552079_YC	16	112	H	0.520686	0.0821424	2.31524e-10
DRB1	AA_DRB1_30_32552079_YL	16	112	L	0.519551	0.0819667	2.31918e-10
DQA1	AA_DQA1_47_32609212_QC	13	110	K	-0.488338	0.0770448	2.32224e-10
DQA1	AA_DQA1_52_32609227_R	13	110	K	-0.488338	0.0770448	2.32224e-10
DRB1	AA_DRB1_73_32551950	14	108	T	-0.46372	0.0731613	2.3228e-10
DRB1	AA_DRB1_74_32551947_RQ	14	108	T	-0.46372	0.0731613	2.3228e-10
DRB1	AA_DRB1_57_32551998_DS	15	113	H	0.469474	0.0740697	2.32359e-10
DRB1	AA_DRB1_60_32551989_Y	15	113	H	0.469474	0.0740697	2.32359e-10
DQB1	AA_DQB1_125_32629934_A	16	109	Q	0.398029	0.0628006	2.32813e-10
DQB1	AA_DQB1_220_32629140_H	16	109	Q	0.398029	0.0628006	2.32813e-10
DQB1	AA_DQB1_221_32629137_H	16	109	Q	0.398029	0.0628006	2.32813e-10
DQB1	AA_DQB1_84_32632606_Q	16	109	Q	0.398029	0.0628006	2.32813e-10
DQB1	AA_DQB1_85_32632603_L	16	109	Q	0.398029	0.0628006	2.32813e-10
DQB1	AA_DQB1_86_32632600_E	16	109	Q	0.398029	0.0628006	2.32813e-10
DQB1	AA_DQB1_87_32632597_L	16	109	Q	0.398029	0.0628006	2.32813e-10
DQB1	AA_DQB1_89_32632591_T	16	109	Q	0.398029	0.0628006	2.32813e-10
DQB1	AA_DQB1_90_32632588_T	16	109	Q	0.398029	0.0628006	2.32813e-10
DQB1	AA_DQB1_220_32629140_R	16	109	Q	-0.398029	0.0628006	2.32813e-10
DQB1	AA_DQB1_221_32629137_Q	16	109	Q	-0.398029	0.0628006	2.32813e-10
DQB1	AA_DQB1_53_32632699	16	109	Q	-0.398029	0.0628006	2.32813e-10
DQB1	AA_DQB1_84_32632606_E	16	109	Q	-0.398029	0.0628006	2.32813e-10
DQB1	AA_DQB1_85_32632603_V	16	109	Q	-0.398029	0.0628006	2.32813e-10
DQB1	AA_DQB1_89_32632591_G	16	109	Q	-0.398029	0.0628006	2.32813e-10
DQB1	AA_DQB1_90_32632588_I	16	109	Q	-0.398029	0.0628006	2.32813e-10
DRB1	AA_DRB1_.1_32557433_A	12	109	G	-0.510165	0.0804952	2.33026e-10
DRB1	AA_DRB1_.1_32557433_S	12	109	G	0.510165	0.0804952	2.33026e-10
DRB1	AA_DRB1_71_32551956_A	12	109	G	0.510165	0.0804952	2.33026e-10
DRB1	AA_DRB1_67_32551968_I	16	114	D	-0.373538	0.0589412	2.3357e-10
DRB1	AA_DRB1_74_32551947_RL	15	113	D	0.481344	0.0759524	2.33603e-10
DRB1	AA_DRB1_30_32552079_YR	13	109	T	-0.469982	0.0741599	2.33663e-10
DQB1	AA_DQB1_70_32632648_R	17	111	S	0.387988	0.0612221	2.3371e-10
B	AA_B_97_31324201_RTW	14	112	F	-0.370327	0.0584416	2.3472e-10
DRB1	AA_DRB1_133_32549500_R	14	113	E	0.484218	0.0764161	2.34893e-10
DRB1	AA_DRB1_142_32549473_V	14	113	E	0.484218	0.0764161	2.34893e-10
DRB1	AA_DRB1_11_32552136_P	14	113	E	-0.484218	0.0764161	2.34893e-10
DRB1	AA_DRB1_133_32549500_L	14	113	E	-0.484218	0.0764161	2.34893e-10
DRB1	AA_DRB1_13_32552130_R	14	113	E	-0.484218	0.0764161	2.34893e-10
DRB1	AA_DRB1_142_32549473_M	14	113	E	-0.484218	0.0764161	2.34893e-10
DPB1	AA_DPB1_9_33048460_H	17	111	K	0.939215	0.148225	2.35189e-10
A	AA_A_152_29911228_VE	14	113	E	-0.427852	0.067523	2.35207e-10
DRB1	AA_DRB1_140_32549479_A	13	110	Q	-0.431958	0.0681715	2.3529e-10
DRB1	AA_DRB1_11_32552136_VS	13	110	Q	0.431958	0.0681715	2.3529e-10
DRB1	AA_DRB1_140_32549479_T	13	110	Q	0.431958	0.0681715	2.3529e-10
DRB1	AA_DRB1_9_32552142_E	13	110	Q	0.431958	0.0681715	2.3529e-10
B	AA_B_163_31324003_LE	15	109	M	-0.379448	0.0598857	2.35487e-10
DQA1	AA_DQA1_11_32609104	13	110	R	0.402146	0.0634684	2.35562e-10
DQA1	AA_DQA1_175_32610009_Q	13	110	R	0.402146	0.0634684	2.35562e-10
DQA1	AA_DQA1_18_32609125	13	110	R	0.402146	0.0634684	2.35562e-10
DQA1	AA_DQA1_218_32610494	13	110	R	0.402146	0.0634684	2.35562e-10
DQA1	AA_DQA1_45_32609206	13	110	R	0.402146	0.0634684	2.35562e-10
DQA1	AA_DQA1_47_32609212_R	13	110	R	0.402146	0.0634684	2.35562e-10
DQA1	AA_DQA1_48_32609215	13	110	R	0.402146	0.0634684	2.35562e-10
DQA1	AA_DQA1_50_32609221_E	13	110	R	0.402146	0.0634684	2.35562e-10
DQA1	AA_DQA1_52_32609227_S	13	110	R	0.402146	0.0634684	2.35562e-10
DQA1	AA_DQA1_53_32609230_K	13	110	R	0.402146	0.0634684	2.35562e-10
DQA1	AA_DQA1_55_32609236	13	110	R	0.402146	0.0634684	2.35562e-10
DQA1	AA_DQA1_56_32609239_G	13	110	R	0.402146	0.0634684	2.35562e-10
DQA1	AA_DQA1_61_32609254	13	110	R	0.402146	0.0634684	2.35562e-10
DQA1	AA_DQA1_64_32609263	13	110	R	0.402146	0.0634684	2.35562e-10
DQA1	AA_DQA1_66_32609269	13	110	R	0.402146	0.0634684	2.35562e-10
DQA1	AA_DQA1_69_32609278_A	13	110	R	0.402146	0.0634684	2.35562e-10
DQA1	AA_DQA1_76_32609299_M	13	110	R	0.402146	0.0634684	2.35562e-10
DQA1	AA_DQA1_80_32609311	13	110	R	0.402146	0.0634684	2.35562e-10
DRB1	AA_DRB1_67_32551968_F	12	108	F	-0.522932	0.0825401	2.36586e-10
DRB1	AA_DRB1_13_32552130_RS	14	109	G	-0.358776	0.0566329	2.37181e-10
DRB1	AA_DRB1_37_32552058_YF	14	108	P	0.356982	0.0563546	2.37994e-10
DRB1	AA_DRB1_96_32549611_Q	12	109	P	0.475923	0.0751314	2.38048e-10
DRB1	AA_DRB1_11_32552136_SG	15	111	Y	0.361628	0.0570906	2.38445e-10
DRB1	AA_DRB1_13_32552130_HRF	15	111	Y	-0.361628	0.0570906	2.38445e-10
DRB1	AA_DRB1_10_32552139_Y	13	108	T	-0.384647	0.060727	2.38831e-10
DRB1	AA_DRB1_11_32552136_S	13	108	T	-0.384647	0.060727	2.38831e-10
DRB1	AA_DRB1_12_32552133	13	108	T	-0.384647	0.060727	2.38831e-10
DRB1	AA_DRB1_13_32552130_SG	13	108	T	-0.384647	0.060727	2.38831e-10
DRB1	AA_DRB1_149_32549452_H	13	108	T	-0.384647	0.060727	2.38831e-10
DRB1	AA_DRB1_149_32549452_Q	13	108	T	0.384647	0.060727	2.38831e-10
DRB1	AA_DRB1_11_32552136_LD	14	112	E	0.557571	0.0880324	2.39339e-10
DRB1	AA_DRB1_30_32552079_CG	14	112	E	0.557571	0.0880324	2.39339e-10
DRB1	AA_DRB1_31_32552076_I	14	112	E	0.557571	0.0880324	2.39339e-10
DRB1	AA_DRB1_13_32552130_SY	13	110	G	-0.366658	0.0578939	2.4003e-10
DRB1	AA_DRB1_67_32551968_L	16	111.1	I	-0.357404	0.0564356	2.4052e-10
DRB1	AA_DRB1_11_32552136_VSD	14	109	M	0.443057	0.0699717	2.42086e-10
DRB1	AA_DRB1_9_32552142_W	14	109	M	-0.443057	0.0699717	2.42086e-10
DQA1	AA_DQA1_11_32609104	14	110	R	0.38835	0.061334	2.42453e-10
DQA1	AA_DQA1_175_32610009_Q	14	110	R	0.38835	0.061334	2.42453e-10
DQA1	AA_DQA1_18_32609125	14	110	R	0.38835	0.061334	2.42453e-10
DQA1	AA_DQA1_218_32610494	14	110	R	0.38835	0.061334	2.42453e-10
DQA1	AA_DQA1_45_32609206	14	110	R	0.38835	0.061334	2.42453e-10
DQA1	AA_DQA1_47_32609212_R	14	110	R	0.38835	0.061334	2.42453e-10
DQA1	AA_DQA1_48_32609215	14	110	R	0.38835	0.061334	2.42453e-10
DQA1	AA_DQA1_50_32609221_E	14	110	R	0.38835	0.061334	2.42453e-10
DQA1	AA_DQA1_52_32609227_S	14	110	R	0.38835	0.061334	2.42453e-10
DQA1	AA_DQA1_53_32609230_K	14	110	R	0.38835	0.061334	2.42453e-10
DQA1	AA_DQA1_55_32609236	14	110	R	0.38835	0.061334	2.42453e-10
DQA1	AA_DQA1_56_32609239_G	14	110	R	0.38835	0.061334	2.42453e-10
DQA1	AA_DQA1_61_32609254	14	110	R	0.38835	0.061334	2.42453e-10
DQA1	AA_DQA1_64_32609263	14	110	R	0.38835	0.061334	2.42453e-10
DQA1	AA_DQA1_66_32609269	14	110	R	0.38835	0.061334	2.42453e-10
DQA1	AA_DQA1_69_32609278_A	14	110	R	0.38835	0.061334	2.42453e-10
DQA1	AA_DQA1_76_32609299_M	14	110	R	0.38835	0.061334	2.42453e-10
DQA1	AA_DQA1_80_32609311	14	110	R	0.38835	0.061334	2.42453e-10
DRB1	AA_DRB1_13_32552130_HS	16	111.1	Y	0.426893	0.0674226	2.42639e-10
DRB1	AA_DRB1_74_32551947_A	16	111.1	Y	-0.387339	0.061183	2.43858e-10
DQB1	AA_DQB1_75_32632633	17	113	E	0.415254	0.065603	2.4546e-10
DQB1	AA_DQB1_71_32632645_T	17	113	E	-0.415254	0.065603	2.4546e-10
DQB1	AA_DQB1_74_32632636_E	17	113	E	-0.415254	0.065603	2.4546e-10
DRB1	AA_DRB1_.1_32557433_S	13	109	D	-0.505021	0.079789	2.4601e-10
DRB1	AA_DRB1_71_32551956_A	13	109	D	-0.505021	0.079789	2.4601e-10
DRB1	AA_DRB1_.1_32557433_A	13	109	D	0.505021	0.079789	2.4601e-10
DRB1	AA_DRB1_11_32552136_VLD	15	112	D	0.395673	0.0625175	2.46764e-10
DRB1	AA_DRB1_13_32552130_HF	15	112	D	0.395673	0.0625175	2.46764e-10
DRB1	AA_DRB1_71_32551956_KR	15	111	H	0.395522	0.0624937	2.46782e-10
DQB1	AA_DQB1_9_32632831_F	16	108	G	0.483995	0.0764769	2.4734e-10
DQB1	AA_DQB1_.5_32634301_PS	14	112	P	-0.432139	0.0682856	2.47699e-10
DQB1	AA_DQB1_.5_32634301_L	14	112	P	0.432139	0.0682856	2.47699e-10
DRB1	AA_DRB1_13_32552130_S	15	109	S	-0.378403	0.0597947	2.47758e-10
DQA1	AA_DQA1_34_32609173	15	109	S	0.388759	0.0614379	2.48901e-10
DRB1	AA_DRB1_74_32551947_R	16	113	E	0.530416	0.0838274	2.49207e-10
DRB1	AA_DRB1_77_32551938	16	113	E	0.530416	0.0838274	2.49207e-10
B	AA_B_156_31324024_WR	17	111	Y	-0.435814	0.0688928	2.51633e-10
DRB1	AA_DRB1_11_32552136_VL	12	109	E	0.399319	0.0631251	2.51863e-10
DRB1	AA_DRB1_11_32552136_GD	14	108	V	-0.612185	0.0967762	2.51963e-10
DRB1	AA_DRB1_30_32552079_LG	14	108	V	-0.612185	0.0967762	2.51963e-10
DRB1	AA_DRB1_4_32557421_Q	14	108	V	-0.612185	0.0967762	2.51963e-10
DRB1	AA_DRB1_78_32551935	14	108	V	-0.612185	0.0967762	2.51963e-10
DRB1	AA_DRB1_4_32557421_R	14	108	V	0.612185	0.0967762	2.51963e-10
DRB1	AA_DRB1_11_32552136_VG	15	110	Y	0.409515	0.0647409	2.52518e-10
B	AA_B_9_31324710_Y	14	109	I	-0.36727	0.0580679	2.53491e-10
DRB1	AA_DRB1_11_32552136_VGD	15	109	S	0.384361	0.0607721	2.53843e-10
DRB1	AA_DRB1_.1_32557433_A	15	109	K	-0.506058	0.0800159	2.54106e-10
DRB1	AA_DRB1_.1_32557433_S	15	109	K	0.506058	0.0800159	2.54106e-10
DRB1	AA_DRB1_71_32551956_A	15	109	K	0.506058	0.0800159	2.54106e-10
DQB1	AA_DQB1_57_32632687_D	14	107	K	0.381561	0.0603351	2.5483e-10
DRB1	AA_DRB1_37_32552058_FL	15	107	R	0.491119	0.0776617	2.55163e-10
DQA1	AA_DQA1_34_32609173	12	109	Q	0.385395	0.0609433	2.55163e-10
DRB1	AA_DRB1_47_32552028	13	109	Q	-0.337452	0.0533669	2.56116e-10
B	AA_B_67_31324536_YM	13	108	W	-0.434095	0.0686508	2.56147e-10
B	AA_B_116_31324144_D	13	108	M	0.448596	0.0709472	2.56602e-10
DRB1	AA_DRB1_74_32551947_RL	14	109	W	0.474242	0.0750087	2.57382e-10
DRB1	AA_DRB1_11_32552136_VSG	12	109	V	-0.415657	0.0657463	2.57988e-10
DQB1	AA_DQB1_75_32632633	13	113	E	0.409728	0.0648125	2.58618e-10
DQB1	AA_DQB1_71_32632645_T	13	113	E	-0.409728	0.0648125	2.58618e-10
DQB1	AA_DQB1_74_32632636_E	13	113	E	-0.409728	0.0648125	2.58618e-10
DRB1	AA_DRB1_57_32551998_DA	16	112	T	-0.482139	0.0762678	2.58777e-10
B	AA_B_70_31324527_NS	16	109	R	-0.409958	0.064852	2.59142e-10
DRB1	AA_DRB1_37_32552058_N	13	107	S	0.416514	0.0658924	2.5967e-10
B	AA_B_97_31324201_SW	16	111	T	-0.375658	0.0594309	2.60029e-10
DRB1	AA_DRB1_74_32551947_AQ	15	109	E	0.40975	0.064825	2.60096e-10
DRB1	AA_DRB1_37_32552058_N	13	108	G	-0.412412	0.0652525	2.61151e-10
DRB1	AA_DRB1_13_32552130_HSF	12	108	L	0.400863	0.063426	2.61279e-10
DRB1	AA_DRB1_74_32551947_R	15	112	F	0.531798	0.0841439	2.61394e-10
DRB1	AA_DRB1_77_32551938	15	112	F	0.531798	0.0841439	2.61394e-10
DQB1	AA_DQB1_55_32632693_R	14	109	Y	-0.393523	0.0622674	2.61754e-10
DRB1	AA_DRB1_70_32551959_D	14	112	F	-0.358562	0.056738	2.62229e-10
DRB1	AA_DRB1_.24_32557502_F	14	110	Y	0.572655	0.0906186	2.62595e-10
DRB1	AA_DRB1_13_32552130_H	14	110	Y	0.572655	0.0906186	2.62595e-10
DRB1	AA_DRB1_180_32549359_L	14	110	Y	0.572655	0.0906186	2.62595e-10
DRB1	AA_DRB1_33_32552070	14	110	Y	0.572655	0.0906186	2.62595e-10
DRB1	AA_DRB1_96_32549611_Y	14	110	Y	0.572655	0.0906186	2.62595e-10
DRB1	AA_DRB1_.24_32557502_L	14	110	Y	-0.572655	0.0906186	2.62595e-10
DRB1	AA_DRB1_180_32549359_V	14	110	Y	-0.572655	0.0906186	2.62595e-10
DRB1	AA_DRB1_67_32551968_L	15	111	T	-0.348209	0.0551022	2.62706e-10
DQB1	AA_DQB1_.27_32634367_A	15	109	N	-0.546357	0.0864597	2.62908e-10
DQB1	AA_DQB1_.27_32634367_S	15	109	N	0.546357	0.0864597	2.62908e-10
DQB1	AA_DQB1_.5_32634301_PL	15	109	N	-0.546357	0.0864597	2.62908e-10
DQB1	AA_DQB1_.5_32634301_S	15	109	N	0.546357	0.0864597	2.62908e-10
DQB1	AA_DQB1_.9_32634313_I	15	109	N	0.546357	0.0864597	2.62908e-10
DQB1	AA_DQB1_.9_32634313_M	15	109	N	-0.546357	0.0864597	2.62908e-10
DQB1	AA_DQB1_116_32629961_I	15	109	N	0.546357	0.0864597	2.62908e-10
DQB1	AA_DQB1_116_32629961_V	15	109	N	-0.546357	0.0864597	2.62908e-10
DQB1	AA_DQB1_125_32629934_AG	15	109	N	-0.546357	0.0864597	2.62908e-10
DQB1	AA_DQB1_125_32629934_S	15	109	N	0.546357	0.0864597	2.62908e-10
DQB1	AA_DQB1_14_32632816	15	109	N	0.546357	0.0864597	2.62908e-10
DQB1	AA_DQB1_224_32629128_Q	15	109	N	-0.546357	0.0864597	2.62908e-10
DQB1	AA_DQB1_224_32629128_R	15	109	N	0.546357	0.0864597	2.62908e-10
DQB1	AA_DQB1_71_32632645_A	15	109	N	0.546357	0.0864597	2.62908e-10
DRB1	AA_DRB1_13_32552130_HY	13	108	P	0.418077	0.0661723	2.64947e-10
DQB1	AA_DQB1_38_32632744	13	113	H	0.420371	0.0665383	2.65428e-10
DRB1	AA_DRB1_71_32551956_KR	13	109	Q	0.373491	0.0591181	2.65466e-10
B	AA_B_163_31324003_LE	16	109	L	-0.387157	0.0612829	2.65776e-10
DRB1	AA_DRB1_67_32551968_L	15	110	G	-0.356768	0.0564731	2.65863e-10
DQB1	AA_DQB1_87_32632597_F	12	108	W	-0.455889	0.0721692	2.66793e-10
DQB1	AA_DQB1_87_32632597_LY	12	108	W	0.455889	0.0721692	2.66793e-10
DRB1	AA_DRB1_71_32551956_R	13	109	G	0.350204	0.0554401	2.67045e-10
DRB1	AA_DRB1_11_32552136_VLD	12	113	K	-0.399844	0.0632991	2.67145e-10
DRB1	AA_DRB1_13_32552130_HF	12	113	K	-0.399844	0.0632991	2.67145e-10
DQB1	AA_DQB1_.5_32634301_L	14	110	K	0.435661	0.0689785	2.68602e-10
DQB1	AA_DQB1_.5_32634301_PS	14	110	K	-0.435661	0.0689785	2.68602e-10
B	AA_B_199_31323321_V	13	109	E	-0.506169	0.0801429	2.68705e-10
DRB1	AA_DRB1_140_32549479_A	14	109	A	0.444858	0.0704361	2.68819e-10
DRB1	AA_DRB1_11_32552136_VS	14	109	A	-0.444858	0.0704361	2.68819e-10
DRB1	AA_DRB1_140_32549479_T	14	109	A	-0.444858	0.0704361	2.68819e-10
DRB1	AA_DRB1_9_32552142_E	14	109	A	-0.444858	0.0704361	2.68819e-10
DQB1	AA_DQB1_77_32632627	16	110	W	0.41926	0.0663832	2.68857e-10
DQB1	AA_DQB1_71_32632645_TD	16	110	W	-0.41926	0.0663832	2.68857e-10
DRB1	AA_DRB1_189_32548632_R	17	111.1	R	0.905041	0.143317	2.70225e-10
DRB1	AA_DRB1_189_32548632_S	17	111.1	R	-0.905041	0.143317	2.70225e-10
DRB1	AA_DRB1_74_32551947_L	17	111.1	R	-0.905041	0.143317	2.70225e-10
DRB1	AA_DRB1_74_32551947_RE	17	110	P	0.447587	0.0708811	2.70835e-10
DRB1	AA_DRB1_13_32552130_RF	16	108	P	-0.424383	0.0672071	2.70949e-10
DQB1	AA_DQB1_57_32632687_AV	15	109	H	0.380166	0.0602094	2.71815e-10
DRB1	AA_DRB1_67_32551968_F	15	109	S	0.500156	0.0792149	2.72069e-10
DQB1	AA_DQB1_57_32632687_D	12	109	H	-0.384519	0.0609058	2.73064e-10
DRB1	AA_DRB1_13_32552130_HRS	17	112	H	0.436142	0.0690931	2.74771e-10
DRB1	AA_DRB1_71_32551956_E	13	109	H	-0.507264	0.0803659	2.75573e-10
DRB1	AA_DRB1_74_32551947_A	13	109	Q	-0.360559	0.0571275	2.76382e-10
DRB1	AA_DRB1_26_32552091_F	14	112	P	0.407828	0.0646175	2.76507e-10
DQB1	AA_DQB1_38_32632744	14	114	Q	-0.424493	0.0672584	2.76576e-10
DQB1	AA_DQB1_71_32632645_TA	15	110	W	-0.428026	0.0678213	2.77089e-10
DRB1	AA_DRB1_30_32552079_YGH	12	113	K	0.537544	0.0851755	2.77207e-10
DRB1	AA_DRB1_11_32552136_VSG	14	108	V	-0.419484	0.0664747	2.78249e-10
DRB1	AA_DRB1_37_32552058_F	15	113	K	0.528846	0.0838058	2.78368e-10
DRB1	AA_DRB1_13_32552130_HY	13	110	N	0.422605	0.0669711	2.78562e-10
DQB1	AA_DQB1_57_32632687_V	16	111.1	E	0.517745	0.0820523	2.79152e-10
DQB1	AA_DQB1_55_32632693_P	17	111	T	0.449572	0.0712509	2.79563e-10
DQB1	AA_DQB1_9_32632831_F	17	111	R	-0.472931	0.074955	2.7987e-10
DRB1	AA_DRB1_73_32551950	15	109	H	0.457486	0.0725151	2.81137e-10
DRB1	AA_DRB1_74_32551947_RQ	15	109	H	0.457486	0.0725151	2.81137e-10
DRB1	AA_DRB1_11_32552136_VL	14	110	E	0.392933	0.0622848	2.81467e-10
DRB1	AA_DRB1_13_32552130_HSY	13	108	D	-0.391784	0.0621032	2.8157e-10
DQB1	AA_DQB1_70_32632648_R	16	111.1	H	0.398302	0.0631401	2.82237e-10
B	AA_B_67_31324536_YC	17	110	Y	-0.384464	0.0609474	2.82436e-10
DRB1	AA_DRB1_70_32551959_D	14	113	H	-0.358567	0.0568435	2.82723e-10
DRB1	AA_DRB1_96_32549611_YE	17	112	K	-0.426784	0.0676614	2.83301e-10
DRB1	AA_DRB1_96_32549611_QH	17	112	K	0.426784	0.0676614	2.83301e-10
DQA1	AA_DQA1_207_32610461	14	112	H	-0.496037	0.0786494	2.84598e-10
DQB1	AA_DQB1_71_32632645_TD	13	109	D	-0.417176	0.0661477	2.84968e-10
DQB1	AA_DQB1_77_32632627	13	109	D	0.417176	0.0661477	2.84968e-10
DRB1	AA_DRB1_96_32549611_Q	15	112	K	0.467868	0.0741855	2.84998e-10
DRB1	AA_DRB1_30_32552079_LH	12	113	E	-0.552636	0.0876282	2.8524e-10
DRB1	AA_DRB1_30_32552079_LH	14	108	V	-0.570278	0.0904261	2.8529e-10
DRB1	AA_DRB1_37_32552058_YF	16	110	R	-0.337338	0.0534918	2.85697e-10
DRB1	AA_DRB1_70_32551959_D	12	114	E	-0.355117	0.0563131	2.86116e-10
DQB1	AA_DQB1_9_32632831_F	17	111.1	V	0.483651	0.0767018	2.87067e-10
DRB1	AA_DRB1_74_32551947_A	12	109	Q	-0.366289	0.0580896	2.87096e-10
DRB1	AA_DRB1_11_32552136_L	14	108	I	0.624238	0.0989988	2.87248e-10
DRB1	AA_DRB1_30_32552079_C	14	108	I	0.624238	0.0989988	2.87248e-10
DRB1	AA_DRB1_96_32549611_E	14	108	I	0.624238	0.0989988	2.87248e-10
DQB1	AA_DQB1_.27_32634367_A	16	109	N	-0.55082	0.0873606	2.87955e-10
DQB1	AA_DQB1_.5_32634301_PL	16	109	N	-0.55082	0.0873606	2.87955e-10
DQB1	AA_DQB1_.9_32634313_M	16	109	N	-0.55082	0.0873606	2.87955e-10
DQB1	AA_DQB1_116_32629961_V	16	109	N	-0.55082	0.0873606	2.87955e-10
DQB1	AA_DQB1_125_32629934_AG	16	109	N	-0.55082	0.0873606	2.87955e-10
DQB1	AA_DQB1_224_32629128_Q	16	109	N	-0.55082	0.0873606	2.87955e-10
DQB1	AA_DQB1_.27_32634367_S	16	109	N	0.55082	0.0873606	2.87955e-10
DQB1	AA_DQB1_.5_32634301_S	16	109	N	0.55082	0.0873606	2.87955e-10
DQB1	AA_DQB1_.9_32634313_I	16	109	N	0.55082	0.0873606	2.87955e-10
DQB1	AA_DQB1_116_32629961_I	16	109	N	0.55082	0.0873606	2.87955e-10
DQB1	AA_DQB1_125_32629934_S	16	109	N	0.55082	0.0873606	2.87955e-10
DQB1	AA_DQB1_14_32632816	16	109	N	0.55082	0.0873606	2.87955e-10
DQB1	AA_DQB1_224_32629128_R	16	109	N	0.55082	0.0873606	2.87955e-10
DQB1	AA_DQB1_71_32632645_A	16	109	N	0.55082	0.0873606	2.87955e-10
DQB1	AA_DQB1_140_32629889_A	13	108	G	-0.432164	0.0685447	2.88485e-10
DQB1	AA_DQB1_182_32629763_S	13	108	G	-0.432164	0.0685447	2.88485e-10
DQB1	AA_DQB1_140_32629889_T	13	108	G	0.432164	0.0685447	2.88485e-10
DQB1	AA_DQB1_182_32629763_N	13	108	G	0.432164	0.0685447	2.88485e-10
DRB1	AA_DRB1_26_32552091_F	13	109	N	-0.409965	0.0650247	2.88645e-10
DRB1	AA_DRB1_4_32557421_R	14	113	R	-0.598612	0.0949511	2.89281e-10
DRB1	AA_DRB1_11_32552136_GD	14	113	R	0.598612	0.0949511	2.89281e-10
DRB1	AA_DRB1_30_32552079_LG	14	113	R	0.598612	0.0949511	2.89281e-10
DRB1	AA_DRB1_4_32557421_Q	14	113	R	0.598612	0.0949511	2.89281e-10
DRB1	AA_DRB1_78_32551935	14	113	R	0.598612	0.0949511	2.89281e-10
DRB1	AA_DRB1_13_32552130_HYG	16	108	Y	0.388332	0.0616062	2.91087e-10
DRB1	AA_DRB1_37_32552058_YN	14	110	Y	0.426679	0.0676928	2.91626e-10
B	AA_B_.8_31324886_L	14	109	G	-0.347029	0.0550563	2.91637e-10
DQB1	AA_DQB1_71_32632645_TA	13	109	W	-0.434346	0.0689131	2.92308e-10
DRB1	AA_DRB1_13_32552130_HSY	13	107	S	0.38952	0.0618039	2.92846e-10
DRB1	AA_DRB1_11_32552136_G	12	113	E	-0.627589	0.0995878	2.9409e-10
DRB1	AA_DRB1_13_32552130_Y	12	113	E	-0.627589	0.0995878	2.9409e-10
DRB1	AA_DRB1_14_32552127	12	113	E	-0.627589	0.0995878	2.9409e-10
DRB1	AA_DRB1_25_32552094	12	113	E	-0.627589	0.0995878	2.9409e-10
DRB1	AA_DRB1_30_32552079_L	12	113	E	-0.627589	0.0995878	2.9409e-10
DRB1	AA_DRB1_74_32551947_Q	12	113	E	-0.627589	0.0995878	2.9409e-10
DQB1	AA_DQB1_135_32629904_G	12	109	Y	0.704386	0.111776	2.94308e-10
DQB1	AA_DQB1_135_32629904_D	12	109	Y	-0.704386	0.111776	2.94308e-10
DQB1	AA_DQB1_87_32632597_LF	16	112	K	0.487823	0.0774154	2.95037e-10
DQB1	AA_DQB1_87_32632597_Y	16	112	K	-0.487823	0.0774154	2.95037e-10
DRB1	AA_DRB1_71_32551956_KR	15	112	P	-0.394682	0.0626352	2.95208e-10
DRB1	AA_DRB1_70_32551959_Q	14	113	K	-0.353201	0.0560529	2.95333e-10
DQA1	AA_DQA1_130_32609874	15	112	R	-0.778904	0.123616	2.95724e-10
DQA1	AA_DQA1_41_32609194	15	112	R	-0.778904	0.123616	2.95724e-10
DRB1	AA_DRB1_26_32552091_L	16	111.1	K	-0.577099	0.0915985	2.9704e-10
DRB1	AA_DRB1_30_32552079_YL	14	109	K	0.51413	0.0816055	2.97293e-10
DRB1	AA_DRB1_30_32552079_CR	15	111	E	0.614392	0.097523	2.97701e-10
DRB1	AA_DRB1_96_32549611_QH	12	113	K	0.428262	0.0679876	2.99348e-10
DRB1	AA_DRB1_96_32549611_YE	12	113	K	-0.428262	0.0679876	2.99348e-10
DRB1	AA_DRB1_71_32551956_KE	12	108	F	0.379652	0.0602755	3.003e-10
DQB1	AA_DQB1_87_32632597_F	14	112	L	0.45577	0.0723622	3.00628e-10
DQB1	AA_DQB1_87_32632597_LY	14	112	L	-0.45577	0.0723622	3.00628e-10
DRB1	AA_DRB1_67_32551968_I	14	108	W	-0.373589	0.0593156	3.0088e-10
DRB1	AA_DRB1_11_32552136_SG	17	111	Y	0.364515	0.057878	3.01542e-10
DRB1	AA_DRB1_13_32552130_HRF	17	111	Y	-0.364515	0.057878	3.01542e-10
DRB1	AA_DRB1_11_32552136_PG	12	107	R	0.442273	0.0702251	3.01632e-10
DRB1	AA_DRB1_13_32552130_RY	12	107	R	0.442273	0.0702251	3.01632e-10
DRB1	AA_DRB1_67_32551968_I	16	113	K	0.373385	0.0592881	3.0188e-10
DRB1	AA_DRB1_11_32552136_VD	13	110	P	-0.481602	0.0764755	3.02559e-10
B	AA_B_131_31324099_R	14	109	V	0.3628	0.0576111	3.02698e-10
DQB1	AA_DQB1_57_32632687_AV	18	110	Y	0.387211	0.0614885	3.02883e-10
DRB1	AA_DRB1_10_32552139_E	17	111	D	1.56285	0.248183	3.03178e-10
DRB1	AA_DRB1_166_32549401_Q	17	111	D	1.56285	0.248183	3.03178e-10
DRB1	AA_DRB1_231_32548031_P	17	111	D	1.56285	0.248183	3.03178e-10
DRB1	AA_DRB1_30_32552079_R	17	111	D	1.56285	0.248183	3.03178e-10
DRB1	AA_DRB1_31_32552076_V	17	111	D	1.56285	0.248183	3.03178e-10
DRB1	AA_DRB1_38_32552055_A	17	111	D	1.56285	0.248183	3.03178e-10
DRB1	AA_DRB1_40_32552049	17	111	D	1.56285	0.248183	3.03178e-10
DRB1	AA_DRB1_166_32549401_R	17	111	D	-1.56285	0.248183	3.03178e-10
DRB1	AA_DRB1_231_32548031_Q	17	111	D	-1.56285	0.248183	3.03178e-10
DRB1	AA_DRB1_74_32551947_AR	13	110	E	-0.395414	0.062797	3.04046e-10
DQB1	AA_DQB1_125_32629934_AS	17	111	S	0.417982	0.0663817	3.0416e-10
DQB1	AA_DQB1_125_32629934_G	17	111	S	-0.417982	0.0663817	3.0416e-10
DRB1	AA_DRB1_13_32552130_HR	13	109	K	0.40868	0.0649077	3.04793e-10
DQB1	AA_DQB1_57_32632687_AV	15	112	V	-0.388194	0.0616565	3.0526e-10
DRB1	AA_DRB1_13_32552130_HRY	14	112	E	-0.370883	0.0589086	3.05618e-10
DRB1	AA_DRB1_67_32551968_L	15	110	P	0.354607	0.0563271	3.06421e-10
DRB1	AA_DRB1_71_32551956_E	16	111.1	H	-0.5228	0.0830508	3.07505e-10
DRB1	AA_DRB1_37_32552058_Y	14	110	G	-0.438008	0.0695822	3.0774e-10
DRB1	AA_DRB1_37_32552058_NL	15	107	R	-0.39588	0.0628934	3.08456e-10
DRB1	AA_DRB1_233_32548025_R	17	110	Y	0.389645	0.061903	3.08508e-10
DRB1	AA_DRB1_233_32548025_T	17	110	Y	-0.389645	0.061903	3.08508e-10
DRB1	AA_DRB1_71_32551956_KE	14	109	M	0.370331	0.0588347	3.08531e-10
DRB1	AA_DRB1_71_32551956_R	12	109	R	-0.346948	0.0551239	3.0946e-10
DRB1	AA_DRB1_11_32552136_VL	15	112	D	0.414271	0.065835	3.12271e-10
DRB1	AA_DRB1_11_32552136_VSL	15	111	D	0.420422	0.0668132	3.12405e-10
DRB1	AA_DRB1_37_32552058_N	15	107	R	-0.409423	0.0650666	3.12664e-10
DRB1	AA_DRB1_13_32552130_HG	16	109	K	-0.497151	0.0790121	3.13224e-10
DQB1	AA_DQB1_30_32632768_Y	14	109	P	0.38507	0.0612025	3.13934e-10
B	AA_B_156_31324024_LR	12	108	W	-0.399487	0.0634972	3.14582e-10
DRB1	AA_DRB1_73_32551950	16	111.1	Y	0.4615	0.0733543	3.14635e-10
DRB1	AA_DRB1_74_32551947_RQ	16	111.1	Y	0.4615	0.0733543	3.14635e-10
DQA1	AA_DQA1_107_32609805	12	109	W	0.505272	0.0803137	3.14948e-10
DQA1	AA_DQA1_156_32609952	12	109	W	0.505272	0.0803137	3.14948e-10
DQA1	AA_DQA1_161_32609967	12	109	W	0.505272	0.0803137	3.14948e-10
DQA1	AA_DQA1_163_32609973	12	109	W	0.505272	0.0803137	3.14948e-10
DQA1	AA_DQA1_175_32610009_K	12	109	W	0.505272	0.0803137	3.14948e-10
DQA1	AA_DQA1_75_32609296	12	109	W	0.505272	0.0803137	3.14948e-10
DRB1	AA_DRB1_.17_32557481_A	14	108	P	0.427804	0.0680005	3.15025e-10
DRB1	AA_DRB1_.17_32557481_T	14	108	P	-0.427804	0.0680005	3.15025e-10
DRB1	AA_DRB1_11_32552136_PL	14	108	P	-0.427804	0.0680005	3.15025e-10
DRB1	AA_DRB1_37_32552058_S	14	108	P	-0.427804	0.0680005	3.15025e-10
DRB1	AA_DRB1_11_32552136_VSL	13	108	W	0.433798	0.0689544	3.15264e-10
DRB1	AA_DRB1_86_32551911	14	109	G	-0.338522	0.0538137	3.16165e-10
B	AA_B_9_31324710_D	12	108	W	0.554759	0.088194	3.1704e-10
DRB1	AA_DRB1_67_32551968_I	17	111.1	L	0.37502	0.0596219	3.17515e-10
DRB1	AA_DRB1_74_32551947_AR	14	112	F	0.432688	0.0687933	3.18119e-10
DRB1	AA_DRB1_11_32552136_VLD	17	109	N	0.397343	0.0631751	3.18372e-10
DRB1	AA_DRB1_13_32552130_HF	17	109	N	0.397343	0.0631751	3.18372e-10
DQB1	AA_DQB1_57_32632687_AS	14	109	G	-0.371404	0.0590525	3.18726e-10
DRB1	AA_DRB1_71_32551956_KR	14	115	T	0.402777	0.0640423	3.19043e-10
DQB1	AA_DQB1_55_32632693_R	16	109	H	-0.391013	0.0621753	3.19766e-10
DQB1	AA_DQB1_77_32632627	12	108	G	-0.422246	0.0671453	3.20465e-10
DQB1	AA_DQB1_71_32632645_TD	12	108	G	0.422246	0.0671453	3.20465e-10
DRB1	AA_DRB1_13_32552130_SF	14	113	D	0.374092	0.0594923	3.21423e-10
DQB1	AA_DQB1_9_32632831_Y	16	112	V	-0.473906	0.0753669	3.21592e-10
DRB1	AA_DRB1_11_32552136_PD	18	111.2	Y	-0.464282	0.0738472	3.2355e-10
DQB1	AA_DQB1_.10_32634316_A	16	109	E	0.461487	0.0734074	3.24386e-10
DQB1	AA_DQB1_.10_32634316_S	16	109	E	-0.461487	0.0734074	3.24386e-10
DQB1	AA_DQB1_28_32632774	16	109	E	-0.461487	0.0734074	3.24386e-10
DQB1	AA_DQB1_30_32632768_S	16	109	E	-0.461487	0.0734074	3.24386e-10
DQB1	AA_DQB1_37_32632747_I	16	109	E	-0.461487	0.0734074	3.24386e-10
DQB1	AA_DQB1_46_32632720	16	109	E	-0.461487	0.0734074	3.24386e-10
DQB1	AA_DQB1_47_32632717	16	109	E	-0.461487	0.0734074	3.24386e-10
DQB1	AA_DQB1_52_32632702	16	109	E	-0.461487	0.0734074	3.24386e-10
DQB1	AA_DQB1_55_32632693_L	16	109	E	-0.461487	0.0734074	3.24386e-10
DQB1	AA_DQB1_71_32632645_K	16	109	E	-0.461487	0.0734074	3.24386e-10
DQB1	AA_DQB1_74_32632636_A	16	109	E	-0.461487	0.0734074	3.24386e-10
DQA1	AA_DQA1_69_32609278_T	16	112	R	-0.914372	0.145447	3.24439e-10
DRB1	AA_DRB1_13_32552130_RG	16	112	E	-0.424365	0.0675069	3.25251e-10
DQB1	AA_DQB1_.5_32634301_PS	13	109	Q	0.402471	0.0640262	3.25679e-10
DQB1	AA_DQB1_.5_32634301_L	13	109	Q	-0.402471	0.0640262	3.25679e-10
DRB1	AA_DRB1_37_32552058_N	13	109	D	0.407324	0.0647987	3.25775e-10
B	AA_B_67_31324536_Y	16	110	R	0.444625	0.0707386	3.26884e-10
B	AA_B_70_31324527_Q	16	110	R	0.444625	0.0707386	3.26884e-10
DRB1	AA_DRB1_13_32552130_HS	13	107	S	0.42595	0.06777	3.27368e-10
DRB1	AA_DRB1_71_32551956_KR	16	111.1	H	0.404007	0.064279	3.27395e-10
DRB1	AA_DRB1_70_32551959_Q	15	113	K	-0.348967	0.0555265	3.28515e-10
DQB1	AA_DQB1_57_32632687_AS	13	113	H	0.376438	0.0598988	3.28773e-10
DRB1	AA_DRB1_37_32552058_SF	18	111	Y	-0.436129	0.0693977	3.28929e-10
DRB1	AA_DRB1_71_32551956_KA	16	110	P	0.36565	0.0581844	3.29266e-10
DRB1	AA_DRB1_11_32552136_VLD	14	113	E	0.393566	0.0626266	3.29279e-10
DRB1	AA_DRB1_13_32552130_HF	14	113	E	0.393566	0.0626266	3.29279e-10
DRB1	AA_DRB1_11_32552136_VLD	12	109	R	-0.389142	0.0619254	3.29888e-10
DRB1	AA_DRB1_13_32552130_HF	12	109	R	-0.389142	0.0619254	3.29888e-10
DRB1	AA_DRB1_37_32552058_FL	15	112	F	-0.494298	0.0786642	3.30722e-10
DRB1	AA_DRB1_74_32551947_A	16	110	Y	-0.38295	0.0609441	3.30749e-10
DRB1	AA_DRB1_37_32552058_SF	12	113	E	-0.422789	0.0672901	3.31944e-10
DQA1	AA_DQA1_187_32610401	13	110	D	0.613317	0.0976265	3.33632e-10
DQA1	AA_DQA1_26_32609149	13	110	D	0.613317	0.0976265	3.33632e-10
DQA1	AA_DQA1_47_32609212_Q	13	110	D	0.613317	0.0976265	3.33632e-10
DQA1	AA_DQA1_56_32609239_R	13	110	D	0.613317	0.0976265	3.33632e-10
DQA1	AA_DQA1_76_32609299_V	13	110	D	0.613317	0.0976265	3.33632e-10
DRB1	AA_DRB1_71_32551956_KA	15	109	S	-0.350194	0.0557433	3.33704e-10
DQA1	AA_DQA1_47_32609212_QC	16	111	H	0.475987	0.0757675	3.33793e-10
DQA1	AA_DQA1_52_32609227_R	16	111	H	0.475987	0.0757675	3.33793e-10
DQB1	AA_DQB1_9_32632831_Y	14	109	A	-0.470595	0.0749131	3.34504e-10
DRB1	AA_DRB1_71_32551956_R	18	111	Y	0.354278	0.0563973	3.34631e-10
DRB1	AA_DRB1_11_32552136_SD	16	111	Y	0.388862	0.0619031	3.34725e-10
DRB1	AA_DRB1_10_32552139_Y	17	110	Y	0.38227	0.0608543	3.34848e-10
DRB1	AA_DRB1_11_32552136_S	17	110	Y	0.38227	0.0608543	3.34848e-10
DRB1	AA_DRB1_12_32552133	17	110	Y	0.38227	0.0608543	3.34848e-10
DRB1	AA_DRB1_13_32552130_SG	17	110	Y	0.38227	0.0608543	3.34848e-10
DRB1	AA_DRB1_149_32549452_H	17	110	Y	0.38227	0.0608543	3.34848e-10
DRB1	AA_DRB1_149_32549452_Q	17	110	Y	-0.38227	0.0608543	3.34848e-10
DQB1	AA_DQB1_30_32632768_H	13	109	H	-0.415736	0.0661821	3.34891e-10
DRB1	AA_DRB1_71_32551956_KE	14	108	F	0.379363	0.060394	3.35402e-10
DRB1	AA_DRB1_11_32552136_VSL	15	113	K	-0.429753	0.0684174	3.35653e-10
B	AA_B_178_31323958_T	16	110	Y	0.465183	0.0740702	3.37913e-10
DRB1	AA_DRB1_71_32551956_KR	16	109	S	0.394378	0.0627967	3.38059e-10
DQB1	AA_DQB1_86_32632600_A	18	110	Y	-0.411147	0.0654688	3.38451e-10
DQB1	AA_DQB1_86_32632600_EG	18	110	Y	0.411147	0.0654688	3.38451e-10
DRB1	AA_DRB1_71_32551956_K	13	113	Q	0.440814	0.0701992	3.39715e-10
DQB1	AA_DQB1_.10_32634316_A	13	113	H	-0.456981	0.0727755	3.40034e-10
DQB1	AA_DQB1_.10_32634316_S	13	113	H	0.456981	0.0727755	3.40034e-10
DQB1	AA_DQB1_28_32632774	13	113	H	0.456981	0.0727755	3.40034e-10
DQB1	AA_DQB1_30_32632768_S	13	113	H	0.456981	0.0727755	3.40034e-10
DQB1	AA_DQB1_37_32632747_I	13	113	H	0.456981	0.0727755	3.40034e-10
DQB1	AA_DQB1_46_32632720	13	113	H	0.456981	0.0727755	3.40034e-10
DQB1	AA_DQB1_47_32632717	13	113	H	0.456981	0.0727755	3.40034e-10
DQB1	AA_DQB1_52_32632702	13	113	H	0.456981	0.0727755	3.40034e-10
DQB1	AA_DQB1_55_32632693_L	13	113	H	0.456981	0.0727755	3.40034e-10
DQB1	AA_DQB1_71_32632645_K	13	113	H	0.456981	0.0727755	3.40034e-10
DQB1	AA_DQB1_74_32632636_A	13	113	H	0.456981	0.0727755	3.40034e-10
DQB1	AA_DQB1_.18_32634340_V	13	109	Y	-0.379182	0.0603866	3.40218e-10
DQB1	AA_DQB1_.18_32634340_A	13	109	Y	0.379182	0.0603866	3.40218e-10
DRB1	AA_DRB1_37_32552058_SF	12	109	E	-0.413319	0.0658247	3.40585e-10
DRB1	AA_DRB1_11_32552136_VD	16	109	S	0.479381	0.0763463	3.40673e-10
DQB1	AA_DQB1_37_32632747_Y	18	110	P	-0.456588	0.0727337	3.4398e-10
DQA1	AA_DQA1_40_32609191	17	110	W	0.474392	0.0755782	3.45542e-10
DQA1	AA_DQA1_47_32609212_C	17	110	W	0.474392	0.0755782	3.45542e-10
DQA1	AA_DQA1_50_32609221_V	17	110	W	0.474392	0.0755782	3.45542e-10
DQA1	AA_DQA1_51_32609224	17	110	W	0.474392	0.0755782	3.45542e-10
DQA1	AA_DQA1_53_32609230_Q	17	110	W	0.474392	0.0755782	3.45542e-10
DRB1	AA_DRB1_74_32551947_RE	15	111	W	0.444587	0.070832	3.45974e-10
DQB1	AA_DQB1_55_32632693_R	15	112	K	0.390048	0.062151	3.47825e-10
DRB1	AA_DRB1_11_32552136_VLD	17	111	K	-0.395385	0.0630101	3.49741e-10
DRB1	AA_DRB1_13_32552130_HF	17	111	K	-0.395385	0.0630101	3.49741e-10
DRB1	AA_DRB1_11_32552136_VGD	14	110	G	-0.396074	0.0631253	3.50947e-10
DRB1	AA_DRB1_96_32549611_Q	13	109	A	0.469416	0.0748185	3.51747e-10
DQB1	AA_DQB1_135_32629904_D	14	113	K	-0.710881	0.113305	3.5177e-10
DQB1	AA_DQB1_135_32629904_G	14	113	K	0.710881	0.113305	3.5177e-10
B	AA_B_77_31324506_N	12	108	I	0.367833	0.0586309	3.52579e-10
B	AA_B_77_31324506_NG	12	108	I	0.367833	0.0586309	3.52579e-10
B	AA_B_81_31324494	12	108	I	0.367833	0.0586309	3.52579e-10
DRB1	AA_DRB1_13_32552130_HSY	18	111	Y	0.391363	0.0623853	3.53434e-10
B	AA_B_97_31324201_RTV	14	109	G	0.34665	0.0552709	3.56837e-10
DQB1	AA_DQB1_38_32632744	16	111	T	-0.418043	0.0666592	3.57915e-10
DRB1	AA_DRB1_11_32552136_VPS	13	109	T	-0.492328	0.0785069	3.58411e-10
DRB1	AA_DRB1_30_32552079_YHR	13	109	T	-0.492328	0.0785069	3.58411e-10
DRB1	AA_DRB1_11_32552136_VSL	12	107	R	-0.43473	0.0693229	3.58547e-10
DRB1	AA_DRB1_74_32551947_AQ	16	110	W	-0.409062	0.0652337	3.59375e-10
DQB1	AA_DQB1_57_32632687_D	13	108	F	-0.380366	0.0606612	3.60268e-10
DRB1	AA_DRB1_71_32551956_KR	15	109	E	-0.391442	0.062428	3.60358e-10
DRB1	AA_DRB1_26_32552091_L	16	112	D	0.566342	0.0903252	3.60971e-10
DRB1	AA_DRB1_37_32552058_SF	17	111.1	Y	-0.432135	0.0689259	3.62047e-10
DRB1	AA_DRB1_11_32552136_VPL	13	109	A	0.37493	0.0598021	3.62157e-10
DRB1	AA_DRB1_96_32549611_H	13	109	A	-0.37493	0.0598021	3.62157e-10
DRB1	AA_DRB1_30_32552079_YLG	16	112	D	-0.559717	0.0892877	3.64088e-10
DRB1	AA_DRB1_13_32552130_HSG	12	109	G	-0.454196	0.0724624	3.6567e-10
DQB1	AA_DQB1_77_32632627	14	107	S	0.42302	0.0674934	3.6673e-10
DQB1	AA_DQB1_71_32632645_TD	14	107	S	-0.42302	0.0674934	3.6673e-10
DQB1	AA_DQB1_26_32632780_L	13	108	T	-0.379426	0.0605388	3.66925e-10
DRB1	AA_DRB1_11_32552136_P	17	109	L	0.484061	0.0772392	3.67979e-10
DRB1	AA_DRB1_133_32549500_L	17	109	L	0.484061	0.0772392	3.67979e-10
DRB1	AA_DRB1_13_32552130_R	17	109	L	0.484061	0.0772392	3.67979e-10
DRB1	AA_DRB1_142_32549473_M	17	109	L	0.484061	0.0772392	3.67979e-10
DRB1	AA_DRB1_133_32549500_R	17	109	L	-0.484061	0.0772392	3.67979e-10
DRB1	AA_DRB1_142_32549473_V	17	109	L	-0.484061	0.0772392	3.67979e-10
DQB1	AA_DQB1_57_32632687_AV	14	108	L	0.380974	0.0607915	3.68311e-10
DRB1	AA_DRB1_57_32551998_S	15	111	R	-0.858942	0.137067	3.69094e-10
DRB1	AA_DRB1_37_32552058_YN	13	109	R	-0.426114	0.068001	3.6974e-10
B	AA_B_63_31324548	13	108	M	0.371883	0.0593476	3.69997e-10
DRB1	AA_DRB1_57_32551998_DS	14	112	F	0.473661	0.0755914	3.70281e-10
DRB1	AA_DRB1_60_32551989_Y	14	112	F	0.473661	0.0755914	3.70281e-10
DQB1	AA_DQB1_30_32632768_Y	12	109	R	-0.381367	0.0608641	3.70741e-10
DQA1	AA_DQA1_215_32610485	14	109	Q	0.440135	0.0702514	3.72486e-10
DQA1	AA_DQA1_47_32609212_QK	14	109	Q	0.440135	0.0702514	3.72486e-10
DQA1	AA_DQA1_50_32609221_L	14	109	Q	0.440135	0.0702514	3.72486e-10
DQA1	AA_DQA1_53_32609230_R	14	109	Q	0.440135	0.0702514	3.72486e-10
DQB1	AA_DQB1_86_32632600_A	14	109	Y	-0.406125	0.0648303	3.74196e-10
DQB1	AA_DQB1_86_32632600_EG	14	109	Y	0.406125	0.0648303	3.74196e-10
DQB1	AA_DQB1_55_32632693_R	16	109	Q	-0.383028	0.0611439	3.74337e-10
DQB1	AA_DQB1_125_32629934_A	17	111	Y	0.402824	0.0643058	3.74758e-10
DQB1	AA_DQB1_220_32629140_H	17	111	Y	0.402824	0.0643058	3.74758e-10
DQB1	AA_DQB1_221_32629137_H	17	111	Y	0.402824	0.0643058	3.74758e-10
DQB1	AA_DQB1_84_32632606_Q	17	111	Y	0.402824	0.0643058	3.74758e-10
DQB1	AA_DQB1_85_32632603_L	17	111	Y	0.402824	0.0643058	3.74758e-10
DQB1	AA_DQB1_86_32632600_E	17	111	Y	0.402824	0.0643058	3.74758e-10
DQB1	AA_DQB1_87_32632597_L	17	111	Y	0.402824	0.0643058	3.74758e-10
DQB1	AA_DQB1_89_32632591_T	17	111	Y	0.402824	0.0643058	3.74758e-10
DQB1	AA_DQB1_90_32632588_T	17	111	Y	0.402824	0.0643058	3.74758e-10
DQB1	AA_DQB1_220_32629140_R	17	111	Y	-0.402824	0.0643058	3.74758e-10
DQB1	AA_DQB1_221_32629137_Q	17	111	Y	-0.402824	0.0643058	3.74758e-10
DQB1	AA_DQB1_53_32632699	17	111	Y	-0.402824	0.0643058	3.74758e-10
DQB1	AA_DQB1_84_32632606_E	17	111	Y	-0.402824	0.0643058	3.74758e-10
DQB1	AA_DQB1_85_32632603_V	17	111	Y	-0.402824	0.0643058	3.74758e-10
DQB1	AA_DQB1_89_32632591_G	17	111	Y	-0.402824	0.0643058	3.74758e-10
DQB1	AA_DQB1_90_32632588_I	17	111	Y	-0.402824	0.0643058	3.74758e-10
DRB1	AA_DRB1_13_32552130_FY	16	110	Y	0.503912	0.080449	3.75852e-10
DRB1	AA_DRB1_30_32552079_YH	16	110	Y	-0.503912	0.080449	3.75852e-10
DRB1	AA_DRB1_11_32552136_VGD	13	110	N	0.395781	0.0631871	3.76077e-10
DRB1	AA_DRB1_11_32552136_PD	12	107	V	0.461589	0.0736946	3.76348e-10
DRB1	AA_DRB1_57_32551998_DA	17	109	Q	-0.478754	0.0764443	3.78185e-10
B	AA_B_9_31324710_D	16	109	T	-0.554821	0.088591	3.78317e-10
DRB1	AA_DRB1_37_32552058_SF	14	110	T	-0.419887	0.0670522	3.79862e-10
DQB1	AA_DQB1_185_32629754_I	13	110	D	0.478072	0.0763498	3.81026e-10
DQB1	AA_DQB1_185_32629754_T	13	110	D	-0.478072	0.0763498	3.81026e-10
DRB1	AA_DRB1_37_32552058_YS	12	109	Y	-0.366054	0.0584692	3.83399e-10
DQB1	AA_DQB1_87_32632597_LF	16	111	D	-0.479409	0.0765816	3.84728e-10
DQB1	AA_DQB1_87_32632597_Y	16	111	D	0.479409	0.0765816	3.84728e-10
DRB1	AA_DRB1_26_32552091_F	17	112	D	-0.410621	0.0655971	3.85615e-10
DRB1	AA_DRB1_74_32551947_QL	14	107	R	0.535402	0.0855314	3.85693e-10
DQB1	AA_DQB1_71_32632645_T	16	111	T	0.405494	0.0647801	3.86114e-10
DQB1	AA_DQB1_74_32632636_E	16	111	T	0.405494	0.0647801	3.86114e-10
DQB1	AA_DQB1_75_32632633	16	111	T	-0.405494	0.0647801	3.86114e-10
B	AA_B_45_31324602_M	15	112	F	-0.551688	0.0881413	3.87128e-10
B	AA_B_45_31324602_MG	15	112	F	-0.551688	0.0881413	3.87128e-10
B	AA_B_46_31324599	15	112	F	-0.551688	0.0881413	3.87128e-10
DRB1	AA_DRB1_26_32552091_F	17	111	Y	-0.407065	0.0650366	3.87424e-10
DRB1	AA_DRB1_11_32552136_PD	13	109	V	0.451556	0.0721452	3.87461e-10
DRB1	AA_DRB1_26_32552091_F	12	107	R	0.410637	0.0656116	3.88444e-10
DQB1	AA_DQB1_74_32632636_S	16	111.1	E	0.476178	0.0760858	3.88842e-10
DQB1	AA_DQB1_71_32632645_TK	16	111.1	E	-0.476178	0.0760858	3.88842e-10
DQB1	AA_DQB1_.18_32634340_V	15	110	H	-0.373213	0.0596407	3.90734e-10
DQB1	AA_DQB1_.18_32634340_A	15	110	H	0.373213	0.0596407	3.90734e-10
DRB1	AA_DRB1_140_32549479_A	14	110	Y	-0.439305	0.0702083	3.92032e-10
DRB1	AA_DRB1_11_32552136_VS	14	110	Y	0.439305	0.0702083	3.92032e-10
DRB1	AA_DRB1_140_32549479_T	14	110	Y	0.439305	0.0702083	3.92032e-10
DRB1	AA_DRB1_9_32552142_E	14	110	Y	0.439305	0.0702083	3.92032e-10
DRB1	AA_DRB1_70_32551959_Q	16	109	Q	-0.341453	0.0545728	3.9288e-10
DQB1	AA_DQB1_26_32632780_G	15	111	T	-0.461972	0.0738465	3.95389e-10
DRB1	AA_DRB1_30_32552079_CR	16	109	K	-0.611301	0.0977316	3.97773e-10
DRB1	AA_DRB1_74_32551947_R	13	109	T	-0.521284	0.0833408	3.97902e-10
DRB1	AA_DRB1_77_32551938	13	109	T	-0.521284	0.0833408	3.97902e-10
B	AA_B_156_31324024_DL	16	110	Y	0.424023	0.0677928	3.98277e-10
DRB1	AA_DRB1_67_32551968_L	15	113	H	0.346441	0.055392	3.9917e-10
DQB1	AA_DQB1_37_32632747_Y	14	109	I	-0.452455	0.0723466	4.00108e-10
DRB1	AA_DRB1_30_32552079_CR	16	111.1	L	-0.619272	0.0990211	4.00228e-10
DRB1	AA_DRB1_74_32551947_RE	14	109	G	-0.431085	0.0689313	4.00492e-10
DRB1	AA_DRB1_74_32551947_AR	12	109	Q	-0.40448	0.0646799	4.0118e-10
DRB1	AA_DRB1_26_32552091_Y	15	112	N	-0.514606	0.0822979	4.0273e-10
DQB1	AA_DQB1_70_32632648_G	13	108	P	-0.402939	0.0644497	4.05231e-10
DRB1	AA_DRB1_71_32551956_K	15	112	F	0.440061	0.0703889	4.05608e-10
DQB1	AA_DQB1_71_32632645_TA	13	109	Y	-0.429307	0.0686726	4.06536e-10
DRB1	AA_DRB1_.1_32557433_A	16	111.1	M	-0.510405	0.0816469	4.06857e-10
DRB1	AA_DRB1_.1_32557433_S	16	111.1	M	0.510405	0.0816469	4.06857e-10
DRB1	AA_DRB1_71_32551956_A	16	111.1	M	0.510405	0.0816469	4.06857e-10
DQB1	AA_DQB1_57_32632687_AV	14	109	W	0.38078	0.0609131	4.07298e-10
DRB1	AA_DRB1_67_32551968_L	16	111	D	0.349105	0.0558471	4.0761e-10
DRB1	AA_DRB1_67_32551968_I	16	113	E	-0.369068	0.0590512	4.10514e-10
DRB1	AA_DRB1_74_32551947_AE	14	109	G	0.421773	0.0674855	4.10885e-10
DRB1	AA_DRB1_37_32552058_YN	13	109	K	-0.425434	0.0680767	4.12203e-10
DRB1	AA_DRB1_30_32552079_YLG	16	111.1	K	0.565994	0.0905688	4.12217e-10
DRB1	AA_DRB1_71_32551956_KE	15	109	F	0.379153	0.0606716	4.12402e-10
DRB1	AA_DRB1_11_32552136_VPG	14	107	R	0.367054	0.0587369	4.12747e-10
DRB1	AA_DRB1_74_32551947_RE	13	113	E	0.437977	0.0700867	4.12918e-10
DRB1	AA_DRB1_58_32551995	15	109	L	-0.658398	0.105363	4.13537e-10
DQA1	AA_DQA1_69_32609278_T	15	112	V	0.931827	0.14912	4.13553e-10
DRB1	AA_DRB1_11_32552136_L	16	111.1	L	-0.626001	0.100181	4.1381e-10
DRB1	AA_DRB1_30_32552079_C	16	111.1	L	-0.626001	0.100181	4.1381e-10
DRB1	AA_DRB1_96_32549611_E	16	111.1	L	-0.626001	0.100181	4.1381e-10
B	AA_B_9_31324710_Y	14	109	G	0.35399	0.0566508	4.14067e-10
DRB1	AA_DRB1_67_32551968_I	15	113	W	-0.369392	0.0591173	4.14507e-10
DRB1	AA_DRB1_71_32551956_KA	14	110	T	-0.352274	0.0563785	4.14725e-10
DRB1	AA_DRB1_11_32552136_G	13	109	T	0.632186	0.101178	4.15094e-10
DRB1	AA_DRB1_13_32552130_Y	13	109	T	0.632186	0.101178	4.15094e-10
DRB1	AA_DRB1_14_32552127	13	109	T	0.632186	0.101178	4.15094e-10
DRB1	AA_DRB1_25_32552094	13	109	T	0.632186	0.101178	4.15094e-10
DRB1	AA_DRB1_30_32552079_L	13	109	T	0.632186	0.101178	4.15094e-10
DRB1	AA_DRB1_74_32551947_Q	13	109	T	0.632186	0.101178	4.15094e-10
DRB1	AA_DRB1_74_32551947_RL	16	113	E	0.469384	0.0751234	4.15287e-10
DQA1	AA_DQA1_47_32609212_QC	13	109	R	-0.480113	0.076841	4.15365e-10
DQA1	AA_DQA1_52_32609227_R	13	109	R	-0.480113	0.076841	4.15365e-10
DRB1	AA_DRB1_11_32552136_LD	16	111.1	K	-0.560265	0.0896703	4.15584e-10
DRB1	AA_DRB1_30_32552079_CG	16	111.1	K	-0.560265	0.0896703	4.15584e-10
DRB1	AA_DRB1_31_32552076_I	16	111.1	K	-0.560265	0.0896703	4.15584e-10
B	AA_B_163_31324003_T	14	109	I	0.386664	0.0618868	4.15974e-10
DRB1	AA_DRB1_71_32551956_R	12	113	F	-0.351336	0.0562349	4.16679e-10
DRB1	AA_DRB1_67_32551968_I	16	111.1	D	-0.367873	0.0588847	4.175e-10
DRB1	AA_DRB1_74_32551947_R	12	114	E	0.524027	0.0838862	4.18726e-10
DRB1	AA_DRB1_77_32551938	12	114	E	0.524027	0.0838862	4.18726e-10
DQB1	AA_DQB1_9_32632831_F	12	109	P	0.478043	0.0765252	4.18762e-10
B	AA_B_152_31324036_V	15	109	W	0.356479	0.0570703	4.20262e-10
DRB1	AA_DRB1_37_32552058_SN	14	108	P	-0.353545	0.0566022	4.20724e-10
B	AA_B_67_31324536_YM	15	112	E	-0.425683	0.0681562	4.21894e-10
DRB1	AA_DRB1_37_32552058_SF	15	108	W	-0.432999	0.0693338	4.23443e-10
B	AA_B_152_31324036_V	15	109	M	0.349834	0.0560177	4.23651e-10
DQB1	AA_DQB1_87_32632597_F	13	109	L	0.45243	0.0724517	4.24943e-10
DQB1	AA_DQB1_87_32632597_LY	13	109	L	-0.45243	0.0724517	4.24943e-10
DRB1	AA_DRB1_13_32552130_HSY	12	107	S	0.387236	0.0620196	4.27163e-10
DRB1	AA_DRB1_13_32552130_HFG	12	113	K	-0.377856	0.0605188	4.27575e-10
DRB1	AA_DRB1_37_32552058_YF	17	112	H	-0.351905	0.05637	4.29869e-10
DQB1	AA_DQB1_125_32629934_G	15	109	M	-0.415463	0.0665571	4.3145e-10
DQB1	AA_DQB1_125_32629934_AS	15	109	M	0.415463	0.0665571	4.3145e-10
DRB1	AA_DRB1_37_32552058_N	13	109	E	0.392474	0.0628819	4.33558e-10
DRB1	AA_DRB1_37_32552058_N	14	109	W	0.409361	0.0655886	4.3381e-10
B	AA_B_.8_31324886_V	14	109	G	0.344548	0.0552077	4.34931e-10
DQB1	AA_DQB1_77_32632627	15	107	R	-0.414659	0.0664451	4.35814e-10
DQB1	AA_DQB1_71_32632645_TD	15	107	R	0.414659	0.0664451	4.35814e-10
DRB1	AA_DRB1_26_32552091_Y	13	110	K	-0.514773	0.0824949	4.37403e-10
DRB1	AA_DRB1_74_32551947_AQ	14	113	R	0.407102	0.0652419	4.37884e-10
DRB1	AA_DRB1_13_32552130_RF	16	110	R	0.39274	0.0629457	4.39389e-10
B	AA_B_199_31323321_V	14	109	E	-0.509484	0.0816612	4.40397e-10
DQB1	AA_DQB1_74_32632636_S	15	113	E	0.476071	0.0763179	4.43187e-10
DQB1	AA_DQB1_71_32632645_TK	15	113	E	-0.476071	0.0763179	4.43187e-10
DRB1	AA_DRB1_11_32552136_VSD	15	113	E	0.448173	0.0718495	4.44142e-10
DRB1	AA_DRB1_9_32552142_W	15	113	E	-0.448173	0.0718495	4.44142e-10
DRB1	AA_DRB1_74_32551947_R	13	113	E	0.522219	0.0837236	4.44838e-10
DRB1	AA_DRB1_77_32551938	13	113	E	0.522219	0.0837236	4.44838e-10
DRB1	AA_DRB1_11_32552136_PG	16	113	R	0.433696	0.0695354	4.45901e-10
DRB1	AA_DRB1_13_32552130_RY	16	113	R	0.433696	0.0695354	4.45901e-10
DRB1	AA_DRB1_13_32552130_S	17	110	Y	0.387236	0.0620883	4.46451e-10
DRB1	AA_DRB1_30_32552079_YCR	15	112	F	0.531235	0.0851819	4.47528e-10
B	AA_B_156_31324024_DW	15	108	W	0.400389	0.0642024	4.47878e-10
DQB1	AA_DQB1_9_32632831_Y	17	110	W	0.46833	0.0751182	4.52993e-10
DRB1	AA_DRB1_13_32552130_HS	12	109	Q	0.399225	0.0640368	4.53756e-10
DQB1	AA_DQB1_55_32632693_P	14	108	T	0.441859	0.0708762	4.53994e-10
DRB1	AA_DRB1_26_32552091_Y	15	112	K	-0.508621	0.0816036	4.58083e-10
DRB1	AA_DRB1_13_32552130_HG	14	112	R	-0.472589	0.075826	4.58901e-10
DRB1	AA_DRB1_30_32552079_YL	16	112	E	-0.51375	0.0824343	4.59842e-10
DRB1	AA_DRB1_13_32552130_HY	15	107	R	0.41296	0.0662651	4.60681e-10
DRB1	AA_DRB1_13_32552130_RF	13	114	G	0.416077	0.0667744	4.63203e-10
DRB1	AA_DRB1_37_32552058_Y	16	110	R	-0.407754	0.065444	4.64694e-10
DRB1	AA_DRB1_13_32552130_HS	13	110	Q	0.409385	0.0657081	4.65399e-10
DQB1	AA_DQB1_9_32632831_Y	12	109	P	-0.468362	0.0751778	4.66254e-10
DQB1	AA_DQB1_140_32629889_T	15	110	E	0.422684	0.0678469	4.66559e-10
DQB1	AA_DQB1_182_32629763_N	15	110	E	0.422684	0.0678469	4.66559e-10
DQB1	AA_DQB1_140_32629889_A	15	110	E	-0.422684	0.0678469	4.66559e-10
DQB1	AA_DQB1_182_32629763_S	15	110	E	-0.422684	0.0678469	4.66559e-10
DQB1	AA_DQB1_57_32632687_AV	14	107	S	0.382575	0.0614121	4.675e-10
DRB1	AA_DRB1_67_32551968_I	15	111	L	0.37116	0.0595835	4.68698e-10
DRB1	AA_DRB1_37_32552058_SL	14	108	P	-0.410982	0.065977	4.68901e-10
DRB1	AA_DRB1_74_32551947_RE	15	107	K	-0.438284	0.0703604	4.69066e-10
DRB1	AA_DRB1_11_32552136_VSD	15	112	P	-0.439369	0.0705374	4.69773e-10
DRB1	AA_DRB1_9_32552142_W	15	112	P	0.439369	0.0705374	4.69773e-10
DQB1	AA_DQB1_37_32632747_Y	14	110	W	-0.450904	0.0723897	4.69911e-10
B	AA_B_163_31324003_T	15	109	M	0.37663	0.0604681	4.70669e-10
DRB1	AA_DRB1_67_32551968_I	18	111.1	Y	-0.366814	0.0588944	4.71415e-10
DRB1	AA_DRB1_181_32549356_M	14	112	F	-0.584481	0.0938529	4.73559e-10
DRB1	AA_DRB1_181_32549356_T	14	112	F	0.584481	0.0938529	4.73559e-10
DRB1	AA_DRB1_30_32552079_YCH	14	112	F	0.584481	0.0938529	4.73559e-10
B	AA_B_67_31324536_S	13	108	M	0.360481	0.0578849	4.73796e-10
DRB1	AA_DRB1_11_32552136_SL	14	107	R	-0.362294	0.0581781	4.74463e-10
DQA1	AA_DQA1_34_32609173	13	109	R	-0.402155	0.0645802	4.74762e-10
DRB1	AA_DRB1_13_32552130_HFG	15	110	K	-0.368175	0.0591269	4.75867e-10
DRB1	AA_DRB1_67_32551968_I	17	110	W	-0.368526	0.0591835	4.75979e-10
DRB1	AA_DRB1_11_32552136_PG	12	113	T	0.437411	0.0702468	4.76119e-10
DRB1	AA_DRB1_13_32552130_RY	12	113	T	0.437411	0.0702468	4.76119e-10
DRB1	AA_DRB1_96_32549611_YE	17	109	L	-0.423274	0.0679797	4.77051e-10
DRB1	AA_DRB1_96_32549611_QH	17	109	L	0.423274	0.0679797	4.77051e-10
DQB1	AA_DQB1_57_32632687_AS	14	113	E	0.374403	0.0601365	4.78854e-10
DRB1	AA_DRB1_71_32551956_KR	12	109	E	0.37789	0.0606986	4.79492e-10
DQB1	AA_DQB1_26_32632780_G	14	112	K	-0.471178	0.0756852	4.80058e-10
B	AA_B_152_31324036_E	17	111	Y	-0.356218	0.0572198	4.80204e-10
DQB1	AA_DQB1_66_32632660	16	110	W	0.415817	0.0667938	4.80356e-10
DQB1	AA_DQB1_67_32632657	16	110	W	0.415817	0.0667938	4.80356e-10
DQB1	AA_DQB1_9_32632831_Y	16	108	G	-0.467912	0.0751629	4.80606e-10
DQB1	AA_DQB1_9_32632831_F	16	112	V	0.477775	0.0767479	4.80794e-10
DRB1	AA_DRB1_11_32552136_PD	15	112	E	-0.45388	0.0729129	4.81672e-10
B	AA_B_9_31324710_D	14	109	V	0.541139	0.0869318	4.81964e-10
DRB1	AA_DRB1_13_32552130_RS	17	109	L	0.362821	0.0582871	4.82414e-10
B	AA_B_.10_31324892_G	14	112	F	-0.347464	0.0558244	4.8393e-10
DRB1	AA_DRB1_104_32549587_A	16	109	S	0.399536	0.0641934	4.84845e-10
DRB1	AA_DRB1_98_32549605_E	16	109	S	0.399536	0.0641934	4.84845e-10
DRB1	AA_DRB1_104_32549587_S	16	109	S	-0.399536	0.0641934	4.84845e-10
DRB1	AA_DRB1_98_32549605_K	16	109	S	-0.399536	0.0641934	4.84845e-10
DQB1	AA_DQB1_38_32632744	12	113	V	-0.418743	0.0672809	4.85229e-10
DRB1	AA_DRB1_26_32552091_F	17	111.1	E	-0.407162	0.0654202	4.85248e-10
DQB1	AA_DQB1_9_32632831_F	12	107	I	0.480362	0.0771842	4.85931e-10
DQB1	AA_DQB1_57_32632687_AV	12	107	S	0.382272	0.0614237	4.86101e-10
DRB1	AA_DRB1_71_32551956_KE	17	110	Y	0.373745	0.0600547	4.8643e-10
DQB1	AA_DQB1_70_32632648_R	12	109	H	0.392241	0.0630299	4.87475e-10
DQB1	AA_DQB1_57_32632687_D	13	109	D	-0.370538	0.0595464	4.88705e-10
DRB1	AA_DRB1_11_32552136_VG	14	113	R	0.398759	0.0640843	4.89552e-10
DRB1	AA_DRB1_11_32552136_VL	17	109	L	-0.414684	0.0666454	4.9012e-10
DRB1	AA_DRB1_74_32551947_R	17	110	W	0.521841	0.0838711	4.91038e-10
DRB1	AA_DRB1_77_32551938	17	110	W	0.521841	0.0838711	4.91038e-10
DQB1	AA_DQB1_57_32632687_A	16	110	W	0.383184	0.0615865	4.91186e-10
DQB1	AA_DQB1_57_32632687_V	14	109	K	-0.506925	0.0814777	4.91995e-10
DRB1	AA_DRB1_74_32551947_AQ	14	110	W	-0.412804	0.0663498	4.92007e-10
B	AA_B_167_31323991_S	14	109	E	-0.502767	0.0808129	4.92845e-10
DRB1	AA_DRB1_11_32552136_VS	13	109	D	0.430447	0.0691901	4.93292e-10
DRB1	AA_DRB1_140_32549479_A	13	109	D	-0.430447	0.0691901	4.93292e-10
DRB1	AA_DRB1_140_32549479_T	13	109	D	0.430447	0.0691901	4.93292e-10
DRB1	AA_DRB1_9_32552142_E	13	109	D	0.430447	0.0691901	4.93292e-10
DRB1	AA_DRB1_11_32552136_VL	18	109	K	-0.410564	0.0659964	4.93983e-10
DRB1	AA_DRB1_74_32551947_AE	15	109	W	-0.428538	0.0688878	4.94595e-10
DQB1	AA_DQB1_57_32632687_AV	17	111.1	Y	0.380253	0.0611264	4.94742e-10
DQB1	AA_DQB1_71_32632645_TA	16	112	N	0.418414	0.0672611	4.94804e-10
DRB1	AA_DRB1_71_32551956_R	14	108	T	0.345868	0.0555999	4.95079e-10
DRB1	AA_DRB1_11_32552136_GD	16	112	K	0.600806	0.0965825	4.95085e-10
DRB1	AA_DRB1_30_32552079_LG	16	112	K	0.600806	0.0965825	4.95085e-10
DRB1	AA_DRB1_4_32557421_Q	16	112	K	0.600806	0.0965825	4.95085e-10
DRB1	AA_DRB1_4_32557421_R	16	112	K	-0.600806	0.0965825	4.95085e-10
DRB1	AA_DRB1_78_32551935	16	112	K	0.600806	0.0965825	4.95085e-10
B	AA_B_178_31323958_T	13	110	E	0.42665	0.0685884	4.95777e-10
DRB1	AA_DRB1_104_32549587_A	16	109	Q	0.394897	0.0634849	4.96141e-10
DRB1	AA_DRB1_98_32549605_E	16	109	Q	0.394897	0.0634849	4.96141e-10
DRB1	AA_DRB1_104_32549587_S	16	109	Q	-0.394897	0.0634849	4.96141e-10
DRB1	AA_DRB1_98_32549605_K	16	109	Q	-0.394897	0.0634849	4.96141e-10
B	AA_B_156_31324024_D	14	113	E	0.435881	0.0700755	4.96664e-10
DRB1	AA_DRB1_13_32552130_HSG	13	109	K	-0.456354	0.0733717	4.97928e-10
DRB1	AA_DRB1_11_32552136_VD	13	113	Q	0.480112	0.0771916	4.97991e-10
DRB1	AA_DRB1_13_32552130_HYG	13	107	R	0.396009	0.0636708	4.98297e-10
B	AA_B_156_31324024_D	15	107	R	-0.432118	0.0694842	5.00547e-10
B	AA_B_156_31324024_WL	15	112	W	-0.368382	0.0592375	5.01196e-10
DQB1	AA_DQB1_125_32629934_A	13	109	R	-0.40136	0.0645423	5.01766e-10
DQB1	AA_DQB1_220_32629140_H	13	109	R	-0.40136	0.0645423	5.01766e-10
DQB1	AA_DQB1_221_32629137_H	13	109	R	-0.40136	0.0645423	5.01766e-10
DQB1	AA_DQB1_84_32632606_Q	13	109	R	-0.40136	0.0645423	5.01766e-10
DQB1	AA_DQB1_85_32632603_L	13	109	R	-0.40136	0.0645423	5.01766e-10
DQB1	AA_DQB1_86_32632600_E	13	109	R	-0.40136	0.0645423	5.01766e-10
DQB1	AA_DQB1_87_32632597_L	13	109	R	-0.40136	0.0645423	5.01766e-10
DQB1	AA_DQB1_89_32632591_T	13	109	R	-0.40136	0.0645423	5.01766e-10
DQB1	AA_DQB1_90_32632588_T	13	109	R	-0.40136	0.0645423	5.01766e-10
DQB1	AA_DQB1_220_32629140_R	13	109	R	0.40136	0.0645423	5.01766e-10
DQB1	AA_DQB1_221_32629137_Q	13	109	R	0.40136	0.0645423	5.01766e-10
DQB1	AA_DQB1_53_32632699	13	109	R	0.40136	0.0645423	5.01766e-10
DQB1	AA_DQB1_84_32632606_E	13	109	R	0.40136	0.0645423	5.01766e-10
DQB1	AA_DQB1_85_32632603_V	13	109	R	0.40136	0.0645423	5.01766e-10
DQB1	AA_DQB1_89_32632591_G	13	109	R	0.40136	0.0645423	5.01766e-10
DQB1	AA_DQB1_90_32632588_I	13	109	R	0.40136	0.0645423	5.01766e-10
DRB1	AA_DRB1_11_32552136_PG	18	111.2	Y	-0.435779	0.0700853	5.04081e-10
DRB1	AA_DRB1_13_32552130_RY	18	111.2	Y	-0.435779	0.0700853	5.04081e-10
DRB1	AA_DRB1_37_32552058_YF	14	109	I	-0.355871	0.0572389	5.05785e-10
DRB1	AA_DRB1_.17_32557481_A	12	109	A	-0.430399	0.0692289	5.06617e-10
DRB1	AA_DRB1_.17_32557481_T	12	109	A	0.430399	0.0692289	5.06617e-10
DRB1	AA_DRB1_11_32552136_PL	12	109	A	0.430399	0.0692289	5.06617e-10
DRB1	AA_DRB1_37_32552058_S	12	109	A	0.430399	0.0692289	5.06617e-10
DRB1	AA_DRB1_32_32552073	13	107	K	-0.382346	0.0615017	5.0727e-10
DRB1	AA_DRB1_13_32552130_F	16	111.1	L	-0.557588	0.089693	5.07951e-10
DRB1	AA_DRB1_30_32552079_YLH	16	111.1	L	0.557588	0.089693	5.07951e-10
DRB1	AA_DRB1_31_32552076_F	16	111.1	L	0.557588	0.089693	5.07951e-10
B	AA_B_178_31323958_T	13	109	K	-0.468681	0.0753985	5.09825e-10
DQA1	AA_DQA1_.16_32605257	13	109	Y	-0.421361	0.0677861	5.0985e-10
DQA1	AA_DQA1_69_32609278_L	13	109	Y	0.421361	0.0677861	5.0985e-10
DRB1	AA_DRB1_13_32552130_SY	15	111	T	0.353816	0.0569219	5.10556e-10
DQB1	AA_DQB1_66_32632660	13	109	W	0.423145	0.0680768	5.10991e-10
DQB1	AA_DQB1_67_32632657	13	109	W	0.423145	0.0680768	5.10991e-10
DRB1	AA_DRB1_30_32552079_YLH	15	109	Q	0.532716	0.0857089	5.11917e-10
DRB1	AA_DRB1_31_32552076_F	15	109	Q	0.532716	0.0857089	5.11917e-10
DRB1	AA_DRB1_13_32552130_F	15	109	Q	-0.532716	0.0857089	5.11917e-10
DRB1	AA_DRB1_30_32552079_YLR	16	112	L	0.511606	0.0823133	5.12111e-10
DRB1	AA_DRB1_13_32552130_G	15	112	R	-0.679066	0.109262	5.13115e-10
DRB1	AA_DRB1_16_32552121_H	15	112	R	0.679066	0.109262	5.13115e-10
DRB1	AA_DRB1_16_32552121_Y	15	112	R	-0.679066	0.109262	5.13115e-10
DQB1	AA_DQB1_9_32632831_Y	17	111.1	V	-0.468475	0.0753791	5.13506e-10
DRB1	AA_DRB1_11_32552136_VSL	16	113	K	-0.428505	0.0689514	5.14555e-10
B	AA_B_9_31324710_D	15	109	W	0.546574	0.0879559	5.15916e-10
DRB1	AA_DRB1_13_32552130_HSF	15	111	D	0.382391	0.0615394	5.1734e-10
DRB1	AA_DRB1_11_32552136_VSL	18	111.1	Y	0.426579	0.0686533	5.18083e-10
DRB1	AA_DRB1_74_32551947_QL	14	113	E	-0.530776	0.0854243	5.18486e-10
DRB1	AA_DRB1_74_32551947_AL	16	111	Y	-0.396525	0.0638179	5.18564e-10
DRB1	AA_DRB1_37_32552058_N	15	109	Y	0.408209	0.065699	5.18784e-10
DQB1	AA_DQB1_57_32632687_AV	15	107	K	-0.379761	0.061124	5.19938e-10
DRB1	AA_DRB1_37_32552058_YL	14	109	I	-0.43131	0.0694266	5.216e-10
DRB1	AA_DRB1_47_32552028	13	114	L	0.357958	0.0576402	5.29123e-10
DRB1	AA_DRB1_.1_32557433_A	14	113	L	-0.505311	0.0813706	5.29853e-10
DRB1	AA_DRB1_.1_32557433_S	14	113	L	0.505311	0.0813706	5.29853e-10
DRB1	AA_DRB1_71_32551956_A	14	113	L	0.505311	0.0813706	5.29853e-10
DRB1	AA_DRB1_37_32552058_YF	15	109	L	-0.356344	0.0573839	5.3045e-10
DRB1	AA_DRB1_37_32552058_F	14	112	F	-0.526922	0.0848588	5.31862e-10
DRB1	AA_DRB1_11_32552136_VPG	16	108	Y	0.356092	0.0573478	5.32048e-10
DQB1	AA_DQB1_57_32632687_AV	15	112	D	0.377982	0.0608785	5.33916e-10
DRB1	AA_DRB1_13_32552130_HSF	13	110	E	0.361444	0.0582181	5.35121e-10
DQB1	AA_DQB1_57_32632687_AV	14	107	R	-0.379089	0.0610617	5.3564e-10
DRB1	AA_DRB1_11_32552136_PG	14	107	K	0.432123	0.0696073	5.3656e-10
DRB1	AA_DRB1_13_32552130_RY	14	107	K	0.432123	0.0696073	5.3656e-10
DRB1	AA_DRB1_13_32552130_RG	17	111.1	V	0.41945	0.0675686	5.37424e-10
DRB1	AA_DRB1_.16_32557478_V	13	109	D	0.367236	0.0591602	5.38389e-10
DRB1	AA_DRB1_.25_32557505_R	13	109	D	0.367236	0.0591602	5.38389e-10
DRB1	AA_DRB1_.16_32557478_A	13	109	D	-0.367236	0.0591602	5.38389e-10
DRB1	AA_DRB1_.25_32557505_K	13	109	D	-0.367236	0.0591602	5.38389e-10
DRB1	AA_DRB1_10_32552139_Q	13	109	D	-0.367236	0.0591602	5.38389e-10
DQA1	AA_DQA1_129_32609871	18	112	N	0.458075	0.0737963	5.39079e-10
DRB1	AA_DRB1_96_32549611_YE	14	112	P	-0.415701	0.0669702	5.39151e-10
DRB1	AA_DRB1_96_32549611_QH	14	112	P	0.415701	0.0669702	5.39151e-10
B	AA_B_65_31324542	15	110	P	-0.877603	0.141393	5.40661e-10
B	AA_B_66_31324539_N	15	110	P	-0.877603	0.141393	5.40661e-10
B	AA_B_67_31324536_M	15	110	P	-0.877603	0.141393	5.40661e-10
B	AA_B_70_31324527_S	15	110	P	-0.877603	0.141393	5.40661e-10
DRB1	AA_DRB1_13_32552130_FY	14	112	F	-0.506497	0.0816043	5.40914e-10
DRB1	AA_DRB1_30_32552079_YH	14	112	F	0.506497	0.0816043	5.40914e-10
DRB1	AA_DRB1_67_32551968_I	16	110	K	0.365443	0.0588803	5.41638e-10
DQB1	AA_DQB1_86_32632600_EG	12	109	G	-0.401628	0.0647185	5.44315e-10
DQB1	AA_DQB1_86_32632600_A	12	109	G	0.401628	0.0647185	5.44315e-10
DRB1	AA_DRB1_71_32551956_K	15	108	T	-0.439923	0.0708933	5.45498e-10
DQB1	AA_DQB1_185_32629754_I	15	109	R	-0.454768	0.0732962	5.48651e-10
DQB1	AA_DQB1_185_32629754_T	15	109	R	0.454768	0.0732962	5.48651e-10
DQB1	AA_DQB1_57_32632687_AD	14	112	P	0.487314	0.0785468	5.50062e-10
DQB1	AA_DQB1_125_32629934_A	15	109	M	0.391499	0.0631056	5.50892e-10
DQB1	AA_DQB1_220_32629140_H	15	109	M	0.391499	0.0631056	5.50892e-10
DQB1	AA_DQB1_221_32629137_H	15	109	M	0.391499	0.0631056	5.50892e-10
DQB1	AA_DQB1_84_32632606_Q	15	109	M	0.391499	0.0631056	5.50892e-10
DQB1	AA_DQB1_85_32632603_L	15	109	M	0.391499	0.0631056	5.50892e-10
DQB1	AA_DQB1_86_32632600_E	15	109	M	0.391499	0.0631056	5.50892e-10
DQB1	AA_DQB1_87_32632597_L	15	109	M	0.391499	0.0631056	5.50892e-10
DQB1	AA_DQB1_89_32632591_T	15	109	M	0.391499	0.0631056	5.50892e-10
DQB1	AA_DQB1_90_32632588_T	15	109	M	0.391499	0.0631056	5.50892e-10
DQB1	AA_DQB1_220_32629140_R	15	109	M	-0.391499	0.0631056	5.50892e-10
DQB1	AA_DQB1_221_32629137_Q	15	109	M	-0.391499	0.0631056	5.50892e-10
DQB1	AA_DQB1_53_32632699	15	109	M	-0.391499	0.0631056	5.50892e-10
DQB1	AA_DQB1_84_32632606_E	15	109	M	-0.391499	0.0631056	5.50892e-10
DQB1	AA_DQB1_85_32632603_V	15	109	M	-0.391499	0.0631056	5.50892e-10
DQB1	AA_DQB1_89_32632591_G	15	109	M	-0.391499	0.0631056	5.50892e-10
DQB1	AA_DQB1_90_32632588_I	15	109	M	-0.391499	0.0631056	5.50892e-10
DQB1	AA_DQB1_66_32632660	15	110	W	0.415627	0.0670037	5.53847e-10
DQB1	AA_DQB1_67_32632657	15	110	W	0.415627	0.0670037	5.53847e-10
DQB1	AA_DQB1_135_32629904_D	15	112	E	0.696555	0.112299	5.55137e-10
DQB1	AA_DQB1_135_32629904_G	15	112	E	-0.696555	0.112299	5.55137e-10
DRB1	AA_DRB1_11_32552136_VSL	14	112	L	-0.429216	0.0692008	5.55844e-10
B	AA_B_163_31324003_E	14	112	E	-0.38447	0.0619908	5.5733e-10
DRB1	AA_DRB1_11_32552136_PD	13	113	L	0.456124	0.073546	5.57912e-10
DRB1	AA_DRB1_67_32551968_L	15	111	E	0.345921	0.0557861	5.61647e-10
DRB1	AA_DRB1_71_32551956_K	14	109	E	-0.424247	0.0684185	5.61916e-10
DRB1	AA_DRB1_11_32552136_PS	17	109	L	0.370587	0.0597687	5.63349e-10
DRB1	AA_DRB1_13_32552130_HFY	17	109	L	-0.370587	0.0597687	5.63349e-10
DQB1	AA_DQB1_74_32632636_S	16	111.1	D	0.468321	0.0755344	5.64292e-10
DQB1	AA_DQB1_71_32632645_TK	16	111.1	D	-0.468321	0.0755344	5.64292e-10
DQB1	AA_DQB1_30_32632768_Y	12	108	G	0.382615	0.0617116	5.64439e-10
A	AA_A_152_29911228_RA	15	113	E	0.424123	0.0684131	5.66634e-10
DRB1	AA_DRB1_70_32551959_Q	14	113	E	0.34532	0.0557051	5.67961e-10
DQB1	AA_DQB1_37_32632747_Y	13	110	W	-0.448866	0.0724132	5.69377e-10
DRB1	AA_DRB1_74_32551947_R	13	110	G	-0.520613	0.0839996	5.72564e-10
DRB1	AA_DRB1_77_32551938	13	110	G	-0.520613	0.0839996	5.72564e-10
DRB1	AA_DRB1_37_32552058_N	15	109	W	0.407931	0.065819	5.72693e-10
B	AA_B_74_31324515	14	109	G	-0.340036	0.0548652	5.73091e-10
DRB1	AA_DRB1_13_32552130_YG	15	108	L	-0.487804	0.0787151	5.75203e-10
DPA1	AA_DPA1_111_33036998_R	18	109	K	0.430128	0.0694086	5.75361e-10
DPA1	AA_DPA1_127_33036950_P	18	109	K	0.430128	0.0694086	5.75361e-10
DPA1	AA_DPA1_160_33036851_V	18	109	K	0.430128	0.0694086	5.75361e-10
DPA1	AA_DPA1_228_33036433_P	18	109	K	0.430128	0.0694086	5.75361e-10
DPA1	AA_DPA1_31_33037578	18	109	K	0.430128	0.0694086	5.75361e-10
DPA1	AA_DPA1_50_33037521	18	109	K	0.430128	0.0694086	5.75361e-10
DPA1	AA_DPA1_83_33037422	18	109	K	0.430128	0.0694086	5.75361e-10
DPA1	AA_DPA1_111_33036998_K	18	109	K	-0.430128	0.0694086	5.75361e-10
DPA1	AA_DPA1_127_33036950_L	18	109	K	-0.430128	0.0694086	5.75361e-10
DPA1	AA_DPA1_160_33036851_F	18	109	K	-0.430128	0.0694086	5.75361e-10
DPA1	AA_DPA1_228_33036433_T	18	109	K	-0.430128	0.0694086	5.75361e-10
DQB1	AA_DQB1_30_32632768_Y	12	108	F	-0.38351	0.0618877	5.75953e-10
DRB1	AA_DRB1_37_32552058_SN	14	108	L	0.35262	0.056906	5.77183e-10
DRB1	AA_DRB1_11_32552136_L	12	109	K	-0.615309	0.0993037	5.78313e-10
DRB1	AA_DRB1_30_32552079_C	12	109	K	-0.615309	0.0993037	5.78313e-10
DRB1	AA_DRB1_96_32549611_E	12	109	K	-0.615309	0.0993037	5.78313e-10
DRB1	AA_DRB1_11_32552136_V	13	110	P	-0.510392	0.082376	5.79603e-10
DRB1	AA_DRB1_120_32549539_N	13	110	P	-0.510392	0.082376	5.79603e-10
DRB1	AA_DRB1_120_32549539_S	13	110	P	0.510392	0.082376	5.79603e-10
DRB1	AA_DRB1_37_32552058_SF	16	111.1	E	-0.428303	0.0691289	5.80169e-10
DRB1	AA_DRB1_13_32552130_HFG	13	110	K	-0.373949	0.060363	5.82858e-10
B	AA_B_9_31324710_D	15	110	P	0.546893	0.0882833	5.83764e-10
DQB1	AA_DQB1_87_32632597_LY	13	110	K	-0.451085	0.0728183	5.84088e-10
DQB1	AA_DQB1_87_32632597_F	13	110	K	0.451085	0.0728183	5.84088e-10
DRB1	AA_DRB1_104_32549587_S	15	113	R	-0.400838	0.0647093	5.84914e-10
DRB1	AA_DRB1_98_32549605_K	15	113	R	-0.400838	0.0647093	5.84914e-10
DRB1	AA_DRB1_104_32549587_A	15	113	R	0.400838	0.0647093	5.84914e-10
DRB1	AA_DRB1_98_32549605_E	15	113	R	0.400838	0.0647093	5.84914e-10
B	AA_B_156_31324024_WR	17	111	Y	-0.42852	0.069179	5.85234e-10
DRB1	AA_DRB1_37_32552058_NF	12	109	Y	0.368975	0.0595746	5.88449e-10
DRB1	AA_DRB1_37_32552058_NF	14	112	V	-0.373975	0.0603822	5.8854e-10
DRB1	AA_DRB1_13_32552130_HFG	14	109	G	0.364291	0.0588202	5.89162e-10
DRB1	AA_DRB1_67_32551968_L	15	111	L	-0.350116	0.0565316	5.89297e-10
DQB1	AA_DQB1_71_32632645_TD	15	109	L	-0.419163	0.0676804	5.89319e-10
DQB1	AA_DQB1_77_32632627	15	109	L	0.419163	0.0676804	5.89319e-10
DRB1	AA_DRB1_11_32552136_G	13	113	E	-0.629543	0.101662	5.92191e-10
DRB1	AA_DRB1_13_32552130_Y	13	113	E	-0.629543	0.101662	5.92191e-10
DRB1	AA_DRB1_14_32552127	13	113	E	-0.629543	0.101662	5.92191e-10
DRB1	AA_DRB1_25_32552094	13	113	E	-0.629543	0.101662	5.92191e-10
DRB1	AA_DRB1_30_32552079_L	13	113	E	-0.629543	0.101662	5.92191e-10
DRB1	AA_DRB1_74_32551947_Q	13	113	E	-0.629543	0.101662	5.92191e-10
DRB1	AA_DRB1_70_32551959_D	14	113	N	0.352057	0.0568537	5.92833e-10
B	AA_B_97_31324201_SN	14	109	G	-0.347487	0.0561185	5.93978e-10
DRB1	AA_DRB1_11_32552136_VG	16	109	S	0.396838	0.0640895	5.94299e-10
DQB1	AA_DQB1_.5_32634301_L	15	113	E	-0.428026	0.0691267	5.94419e-10
DQB1	AA_DQB1_.5_32634301_PS	15	113	E	0.428026	0.0691267	5.94419e-10
B	AA_B_156_31324024_DL	15	111	Y	0.417521	0.0674303	5.9445e-10
DRB1	AA_DRB1_11_32552136_SG	16	109	Q	0.350284	0.056574	5.95507e-10
DRB1	AA_DRB1_13_32552130_HRF	16	109	Q	-0.350284	0.056574	5.95507e-10
B	AA_B_9_31324710_D	12	114	E	0.543609	0.0878001	5.96173e-10
DRB1	AA_DRB1_70_32551959_D	17	112	D	-0.351821	0.0568252	5.96713e-10
DQB1	AA_DQB1_135_32629904_G	15	112	F	-0.699978	0.113058	5.96723e-10
DQB1	AA_DQB1_135_32629904_D	15	112	F	0.699978	0.113058	5.96723e-10
DQB1	AA_DQB1_30_32632768_Y	13	107	K	0.38524	0.0622242	5.97247e-10
DRB1	AA_DRB1_11_32552136_VD	14	112	E	0.472907	0.0763895	5.98852e-10
DQB1	AA_DQB1_38_32632744	13	109	K	-0.416881	0.0673435	6.00245e-10
B	AA_B_97_31324201_SW	15	112	F	0.370438	0.0598412	6.0033e-10
DRB1	AA_DRB1_11_32552136_PD	15	112	P	0.447348	0.0722674	6.00983e-10
DQB1	AA_DQB1_9_32632831_Y	13	108	D	-0.465517	0.0752066	6.02253e-10
DRB1	AA_DRB1_11_32552136_P	16	109	Q	-0.463813	0.0749392	6.0474e-10
DRB1	AA_DRB1_133_32549500_L	16	109	Q	-0.463813	0.0749392	6.0474e-10
DRB1	AA_DRB1_133_32549500_R	16	109	Q	0.463813	0.0749392	6.0474e-10
DRB1	AA_DRB1_13_32552130_R	16	109	Q	-0.463813	0.0749392	6.0474e-10
DRB1	AA_DRB1_142_32549473_M	16	109	Q	-0.463813	0.0749392	6.0474e-10
DRB1	AA_DRB1_142_32549473_V	16	109	Q	0.463813	0.0749392	6.0474e-10
DRB1	AA_DRB1_37_32552058_SN	14	112	W	0.355155	0.0573848	6.05482e-10
DQB1	AA_DQB1_37_32632747_Y	16	112	N	0.438155	0.0707976	6.06103e-10
DRB1	AA_DRB1_13_32552130_RS	13	110	R	0.324164	0.0523799	6.06559e-10
DQB1	AA_DQB1_57_32632687_D	14	109	G	0.366644	0.0592453	6.07056e-10
DRB1	AA_DRB1_30_32552079_YC	16	111	T	-0.51064	0.0825141	6.07302e-10
DQB1	AA_DQB1_57_32632687_D	15	108	W	-0.376368	0.0608216	6.09048e-10
DRB1	AA_DRB1_74_32551947_QL	15	107	K	0.530008	0.0856509	6.093e-10
DRB1	AA_DRB1_74_32551947_QE	15	111	D	-0.446836	0.0722172	6.11672e-10
DQB1	AA_DQB1_87_32632597_F	13	110	G	0.445126	0.0719411	6.11762e-10
DQB1	AA_DQB1_87_32632597_LY	13	110	G	-0.445126	0.0719411	6.11762e-10
DRB1	AA_DRB1_30_32552079_LH	15	112	E	-0.552789	0.0893451	6.12718e-10
DRB1	AA_DRB1_74_32551947_QL	15	110	P	-0.531869	0.0859641	6.12765e-10
DRB1	AA_DRB1_37_32552058_SN	15	112	F	0.354495	0.0572974	6.13499e-10
DQB1	AA_DQB1_71_32632645_TA	16	111.1	Y	-0.422057	0.0682295	6.17704e-10
DRB1	AA_DRB1_11_32552136_LD	16	112	K	-0.554164	0.0895863	6.17843e-10
DRB1	AA_DRB1_30_32552079_CG	16	112	K	-0.554164	0.0895863	6.17843e-10
DRB1	AA_DRB1_31_32552076_I	16	112	K	-0.554164	0.0895863	6.17843e-10
DQB1	AA_DQB1_135_32629904_G	16	109	Q	0.682495	0.110337	6.18844e-10
DQB1	AA_DQB1_135_32629904_D	16	109	Q	-0.682495	0.110337	6.18844e-10
B	AA_B_41_31324614	13	108	M	0.413403	0.0668344	6.19152e-10
DRB1	AA_DRB1_11_32552136_SL	18	111	Y	0.362929	0.0586746	6.19248e-10
DRB1	AA_DRB1_13_32552130_HRS	14	112	F	0.432189	0.0698752	6.20415e-10
DRB1	AA_DRB1_37_32552058_YL	15	109	G	0.414263	0.0669798	6.21434e-10
DRB1	AA_DRB1_11_32552136_PG	13	109	N	-0.430733	0.0696523	6.24822e-10
DRB1	AA_DRB1_13_32552130_RY	13	109	N	-0.430733	0.0696523	6.24822e-10
DRB1	AA_DRB1_30_32552079_CR	16	111	K	-0.609284	0.0985273	6.25335e-10
DQB1	AA_DQB1_26_32632780_L	16	109	S	-0.371407	0.0600614	6.25846e-10
DQB1	AA_DQB1_9_32632831_F	17	111.1	L	0.473961	0.0766469	6.26181e-10
DRB1	AA_DRB1_13_32552130_HRS	13	109	R	0.430896	0.0696883	6.28209e-10
DRB1	AA_DRB1_13_32552130_HY	15	110	Y	0.413968	0.0669556	6.30029e-10
DQB1	AA_DQB1_.21_32634349_G	13	109	R	-0.400129	0.0647177	6.3022e-10
DQB1	AA_DQB1_.4_32634298_V	13	109	R	-0.400129	0.0647177	6.3022e-10
DQB1	AA_DQB1_.5_32634301_P	13	109	R	-0.400129	0.0647177	6.3022e-10
DQB1	AA_DQB1_.6_32634304_T	13	109	R	-0.400129	0.0647177	6.3022e-10
DQB1	AA_DQB1_.6_32634304_TA	13	109	R	-0.400129	0.0647177	6.3022e-10
DQB1	AA_DQB1_203_32629191_I	13	109	R	-0.400129	0.0647177	6.3022e-10
DQB1	AA_DQB1_.21_32634349_D	13	109	R	0.400129	0.0647177	6.3022e-10
DQB1	AA_DQB1_.4_32634298_L	13	109	R	0.400129	0.0647177	6.3022e-10
DQB1	AA_DQB1_.6_32634304_S	13	109	R	0.400129	0.0647177	6.3022e-10
DQB1	AA_DQB1_203_32629191_V	13	109	R	0.400129	0.0647177	6.3022e-10
DRB1	AA_DRB1_67_32551968_I	17	111	R	0.360816	0.0583773	6.37925e-10
DRB1	AA_DRB1_67_32551968_L	17	110	W	0.346707	0.056102	6.41212e-10
DQB1	AA_DQB1_30_32632768_Y	15	107	S	-0.381446	0.0617249	6.41942e-10
B	AA_B_178_31323958_T	16	111	Y	0.462008	0.0747626	6.42355e-10
B	AA_B_167_31323991_S	12	108	E	-0.499867	0.0808891	6.42417e-10
DQA1	AA_DQA1_47_32609212_K	15	113	E	-0.68338	0.110587	6.42718e-10
DQA1	AA_DQA1_52_32609227_H	15	113	E	-0.68338	0.110587	6.42718e-10
DQA1	AA_DQA1_54_32609233	15	113	E	-0.68338	0.110587	6.42718e-10
C	AA_C_99_31239101_YF	16	110	R	-0.415107	0.06718	6.44994e-10
DRB1	AA_DRB1_.1_32557433_A	12	109	D	0.483855	0.0783063	6.45036e-10
DRB1	AA_DRB1_.1_32557433_S	12	109	D	-0.483855	0.0783063	6.45036e-10
DRB1	AA_DRB1_71_32551956_A	12	109	D	-0.483855	0.0783063	6.45036e-10
B	AA_B_67_31324536_Y	13	109	R	0.467423	0.0756471	6.45133e-10
B	AA_B_70_31324527_Q	13	109	R	0.467423	0.0756471	6.45133e-10
B	AA_B_95_31324207_L	14	110	Q	-0.327782	0.0530505	6.46404e-10
DRB1	AA_DRB1_37_32552058_N	14	107	R	-0.406279	0.065755	6.46438e-10
DRB1	AA_DRB1_30_32552079_YCG	16	111	T	-0.532866	0.0862437	6.46704e-10
DRB1	AA_DRB1_67_32551968_F	14	112	W	-0.510624	0.0826549	6.50074e-10
DQB1	AA_DQB1_57_32632687_A	12	109	H	0.387354	0.0627027	6.5073e-10
DQB1	AA_DQB1_57_32632687_V	13	113	D	0.499393	0.0808424	6.51773e-10
DQB1	AA_DQB1_57_32632687_A	16	111	Y	0.385452	0.0624104	6.57125e-10
C	AA_C_66_31239450	18	111.2	E	0.460217	0.0745184	6.57924e-10
DRB1	AA_DRB1_13_32552130_RF	18	110	Y	-0.416043	0.0673705	6.59756e-10
DQB1	AA_DQB1_70_32632648_R	17	111	Y	0.386569	0.0626037	6.62249e-10
DRB1	AA_DRB1_13_32552130_RS	14	109	R	0.348106	0.0563781	6.63833e-10
DQB1	AA_DQB1_57_32632687_D	15	112	D	-0.371861	0.0602263	6.64157e-10
DRB1	AA_DRB1_67_32551968_F	15	109	R	-0.482311	0.0781155	6.64461e-10
DRB1	AA_DRB1_11_32552136_D	13	114	D	1.30535	0.211421	6.65042e-10
DRB1	AA_DRB1_28_32552085_H	13	114	D	1.30535	0.211421	6.65042e-10
DRB1	AA_DRB1_30_32552079_G	13	114	D	1.30535	0.211421	6.65042e-10
DRB1	AA_DRB1_9_32552142_K	13	114	D	1.30535	0.211421	6.65042e-10
DRB1	AA_DRB1_26_32552091_F	16	110	Y	-0.399172	0.0646561	6.66786e-10
DRB1	AA_DRB1_13_32552130_HFG	16	112	D	0.36782	0.0595793	6.67432e-10
DRB1	AA_DRB1_11_32552136_V	14	110	K	-0.512281	0.0829827	6.68607e-10
DRB1	AA_DRB1_120_32549539_N	14	110	K	-0.512281	0.0829827	6.68607e-10
DRB1	AA_DRB1_120_32549539_S	14	110	K	0.512281	0.0829827	6.68607e-10
DRB1	AA_DRB1_37_32552058_Y	14	109	V	-0.425199	0.0688837	6.71286e-10
DRB1	AA_DRB1_37_32552058_SF	14	110	E	-0.401068	0.0649771	6.72414e-10
DRB1	AA_DRB1_37_32552058_NL	14	109	I	0.394548	0.063927	6.7494e-10
DRB1	AA_DRB1_74_32551947_RL	12	109	Y	0.46052	0.0746181	6.75644e-10
DRB1	AA_DRB1_13_32552130_HSF	16	112	L	-0.390381	0.0632544	6.76024e-10
DRB1	AA_DRB1_11_32552136_VLD	13	114	D	0.391252	0.0633962	6.76337e-10
DRB1	AA_DRB1_13_32552130_HF	13	114	D	0.391252	0.0633962	6.76337e-10
DRB1	AA_DRB1_30_32552079_LH	16	112	T	0.552378	0.0895113	6.78413e-10
DRB1	AA_DRB1_26_32552091_F	14	108	G	0.399967	0.064815	6.7904e-10
DRB1	AA_DRB1_71_32551956_K	13	109	G	-0.430374	0.0697464	6.80497e-10
DRB1	AA_DRB1_13_32552130_HRS	18	111	Y	-0.433645	0.0702793	6.81575e-10
DRB1	AA_DRB1_26_32552091_Y	14	109	F	0.510789	0.0827893	6.8398e-10
DQA1	AA_DQA1_34_32609173	16	112	L	-0.397453	0.0644197	6.84014e-10
DRB1	AA_DRB1_11_32552136_LG	13	109	K	-0.513872	0.0832936	6.85469e-10
DRB1	AA_DRB1_30_32552079_CL	13	109	K	-0.513872	0.0832936	6.85469e-10
A	AA_A_150_29911222	14	113	E	0.49295	0.0799033	6.85778e-10
A	AA_A_156_29911240_R	14	113	E	0.49295	0.0799033	6.85778e-10
A	AA_A_158_29911246	14	113	E	0.49295	0.0799033	6.85778e-10
A	AA_A_44_29910663	14	113	E	0.49295	0.0799033	6.85778e-10
A	AA_A_67_29910732	14	113	E	0.49295	0.0799033	6.85778e-10
DRB1	AA_DRB1_13_32552130_RG	12	107	Q	0.418333	0.0678236	6.91792e-10
DRB1	AA_DRB1_71_32551956_KA	12	113	F	0.360214	0.058401	6.91826e-10
DRB1	AA_DRB1_30_32552079_LH	16	112	D	-0.549638	0.0891208	6.94521e-10
B	AA_B_156_31324024_D	14	109	W	0.431955	0.0700417	6.95505e-10
DRB1	AA_DRB1_26_32552091_F	16	107	R	0.402551	0.0652741	6.95603e-10
DRB1	AA_DRB1_67_32551968_L	14	110	Y	0.346201	0.056137	6.95643e-10
DRB1	AA_DRB1_13_32552130_HSF	13	109	L	-0.393355	0.0637865	6.9709e-10
DRB1	AA_DRB1_71_32551956_KA	13	109	G	-0.354682	0.0575157	6.9729e-10
DRB1	AA_DRB1_30_32552079_CR	17	109	N	0.60948	0.0988345	6.97419e-10
DQB1	AA_DQB1_140_32629889_A	14	110	P	0.423369	0.0686589	6.99203e-10
DQB1	AA_DQB1_182_32629763_S	14	110	P	0.423369	0.0686589	6.99203e-10
DQB1	AA_DQB1_140_32629889_T	14	110	P	-0.423369	0.0686589	6.99203e-10
DQB1	AA_DQB1_182_32629763_N	14	110	P	-0.423369	0.0686589	6.99203e-10
DQB1	AA_DQB1_125_32629934_G	15	111	H	-0.411521	0.0667387	6.99698e-10
DQB1	AA_DQB1_125_32629934_AS	15	111	H	0.411521	0.0667387	6.99698e-10
DQB1	AA_DQB1_9_32632831_Y	17	111	R	0.454313	0.0736816	7.00873e-10
DQB1	AA_DQB1_71_32632645_T	13	110	P	-0.397507	0.0644698	7.01367e-10
DQB1	AA_DQB1_74_32632636_E	13	110	P	-0.397507	0.0644698	7.01367e-10
DQB1	AA_DQB1_75_32632633	13	110	P	0.397507	0.0644698	7.01367e-10
DQA1	AA_DQA1_47_32609212_QC	13	113	V	-0.473956	0.0768788	7.04979e-10
DQA1	AA_DQA1_52_32609227_R	13	113	V	-0.473956	0.0768788	7.04979e-10
B	AA_B_12_31324701	12	113	P	0.353591	0.057356	7.05531e-10
DQB1	AA_DQB1_57_32632687_AS	13	109	Y	0.37313	0.0605268	7.0617e-10
DQB1	AA_DQB1_57_32632687_A	17	111	Y	0.383761	0.0622547	7.07612e-10
DRB1	AA_DRB1_73_32551950	14	110	Y	0.453728	0.0736048	7.07613e-10
DRB1	AA_DRB1_74_32551947_RQ	14	110	Y	0.453728	0.0736048	7.07613e-10
DQB1	AA_DQB1_57_32632687_AS	13	109	H	0.362784	0.0588529	7.08178e-10
DQB1	AA_DQB1_.5_32634301_PS	16	112	D	0.42108	0.0683101	7.08234e-10
DQB1	AA_DQB1_.5_32634301_L	16	112	D	-0.42108	0.0683101	7.08234e-10
DRB1	AA_DRB1_71_32551956_KA	17	109	L	0.36017	0.058432	7.0967e-10
DRB1	AA_DRB1_30_32552079_GR	12	114	D	1.01599	0.164829	7.09837e-10
DQB1	AA_DQB1_57_32632687_D	15	107	K	0.372745	0.0604735	7.10321e-10
B	AA_B_167_31323991_S	13	109	E	-0.489177	0.0793632	7.10331e-10
DQB1	AA_DQB1_30_32632768_Y	12	107	R	0.383495	0.0622229	7.1267e-10
DQB1	AA_DQB1_57_32632687_D	13	108	D	0.375167	0.0608751	7.14254e-10
DRB1	AA_DRB1_57_32551998_DS	15	113	K	-0.460542	0.0747291	7.14631e-10
DRB1	AA_DRB1_60_32551989_Y	15	113	K	-0.460542	0.0747291	7.14631e-10
DQA1	AA_DQA1_47_32609212_K	15	109	Q	0.655587	0.10638	7.15285e-10
DQA1	AA_DQA1_52_32609227_H	15	109	Q	0.655587	0.10638	7.15285e-10
DQA1	AA_DQA1_54_32609233	15	109	Q	0.655587	0.10638	7.15285e-10
DRB1	AA_DRB1_11_32552136_PS	12	109	Y	-0.362131	0.0587677	7.18017e-10
DRB1	AA_DRB1_13_32552130_HFY	12	109	Y	0.362131	0.0587677	7.18017e-10
DRB1	AA_DRB1_67_32551968_L	12	107	L	-0.347719	0.0564321	7.19541e-10
DRB1	AA_DRB1_181_32549356_M	14	108	V	-0.578964	0.0939667	7.2114e-10
DRB1	AA_DRB1_181_32549356_T	14	108	V	0.578964	0.0939667	7.2114e-10
DRB1	AA_DRB1_30_32552079_YCH	14	108	V	0.578964	0.0939667	7.2114e-10
DQA1	AA_DQA1_34_32609173	13	110	D	0.389331	0.0631898	7.21508e-10
DRB1	AA_DRB1_30_32552079_LR	14	113	K	0.604843	0.0981723	7.22731e-10
DRB1	AA_DRB1_74_32551947_RE	14	112	W	0.434988	0.0706066	7.24105e-10
DQB1	AA_DQB1_86_32632600_EG	15	109	E	-0.394317	0.0640062	7.24699e-10
DQB1	AA_DQB1_86_32632600_A	15	109	E	0.394317	0.0640062	7.24699e-10
B	AA_B_67_31324536_YC	16	110	Y	-0.373561	0.0606389	7.25475e-10
DRB1	AA_DRB1_74_32551947_RE	13	110	G	-0.433259	0.0703349	7.27714e-10
DRB1	AA_DRB1_70_32551959_D	14	109	V	-0.343418	0.0557529	7.29134e-10
DRB1	AA_DRB1_96_32549611_Q	17	111.1	L	0.46377	0.0752929	7.29566e-10
DRB1	AA_DRB1_37_32552058_SN	15	108	L	0.355721	0.0577531	7.30525e-10
DQA1	AA_DQA1_47_32609212_QR	18	111	Y	-0.433818	0.0704339	7.3104e-10
DQA1	AA_DQA1_76_32609299_L	18	111	Y	0.433818	0.0704339	7.3104e-10
DRB1	AA_DRB1_26_32552091_F	14	110	R	-0.351609	0.0570877	7.31596e-10
DRB1	AA_DRB1_74_32551947_AL	16	109	E	0.393552	0.063898	7.31708e-10
DRB1	AA_DRB1_13_32552130_SF	14	108	L	0.363726	0.0590576	7.32797e-10
DQB1	AA_DQB1_30_32632768_Y	12	108	L	-0.380858	0.0618498	7.37623e-10
DQB1	AA_DQB1_66_32632660	15	109	M	0.408544	0.0663475	7.38369e-10
DQB1	AA_DQB1_67_32632657	15	109	M	0.408544	0.0663475	7.38369e-10
DRB1	AA_DRB1_11_32552136_LD	16	111.1	L	-0.553488	0.0898957	7.41372e-10
DRB1	AA_DRB1_30_32552079_CG	16	111.1	L	-0.553488	0.0898957	7.41372e-10
DRB1	AA_DRB1_31_32552076_I	16	111.1	L	-0.553488	0.0898957	7.41372e-10
DQB1	AA_DQB1_37_32632747_Y	12	109	G	0.440761	0.0715899	7.4256e-10
DRB1	AA_DRB1_13_32552130_HSF	13	110	R	0.353285	0.0573828	7.43102e-10
DRB1	AA_DRB1_.1_32557433_A	16	110	R	-0.468878	0.0761596	7.43595e-10
DRB1	AA_DRB1_.1_32557433_S	16	110	R	0.468878	0.0761596	7.43595e-10
DRB1	AA_DRB1_71_32551956_A	16	110	R	0.468878	0.0761596	7.43595e-10
DRB1	AA_DRB1_37_32552058_SN	15	113	H	0.347571	0.0564572	7.44362e-10
DRB1	AA_DRB1_.16_32557478_V	16	111	Y	0.37042	0.0601695	7.44766e-10
DRB1	AA_DRB1_.25_32557505_R	16	111	Y	0.37042	0.0601695	7.44766e-10
DRB1	AA_DRB1_.16_32557478_A	16	111	Y	-0.37042	0.0601695	7.44766e-10
DRB1	AA_DRB1_.25_32557505_K	16	111	Y	-0.37042	0.0601695	7.44766e-10
DRB1	AA_DRB1_10_32552139_Q	16	111	Y	-0.37042	0.0601695	7.44766e-10
DRB1	AA_DRB1_26_32552091_F	14	109	I	-0.402857	0.0654418	7.46235e-10
DRB1	AA_DRB1_13_32552130_HSF	13	113	Q	0.389687	0.0633076	7.48626e-10
DRB1	AA_DRB1_.1_32557433_A	16	110	W	0.493316	0.0801459	7.49743e-10
DRB1	AA_DRB1_.1_32557433_S	16	110	W	-0.493316	0.0801459	7.49743e-10
DRB1	AA_DRB1_71_32551956_A	16	110	W	-0.493316	0.0801459	7.49743e-10
DRB1	AA_DRB1_67_32551968_I	17	111.1	Y	-0.364426	0.0592083	7.50871e-10
DQB1	AA_DQB1_57_32632687_D	13	109	K	0.374273	0.0608084	7.50995e-10
DQB1	AA_DQB1_70_32632648_G	15	109	M	-0.39422	0.0640551	7.53683e-10
DQB1	AA_DQB1_70_32632648_G	15	110	R	0.353142	0.057381	7.53902e-10
DRB1	AA_DRB1_11_32552136_VPL	12	114	H	0.371851	0.0604217	7.54295e-10
DRB1	AA_DRB1_96_32549611_H	12	114	H	-0.371851	0.0604217	7.54295e-10
DRB1	AA_DRB1_74_32551947_AQ	13	110	P	-0.402299	0.0653818	7.59915e-10
DRB1	AA_DRB1_11_32552136_G	16	111	D	-0.624813	0.101546	7.60286e-10
DRB1	AA_DRB1_13_32552130_Y	16	111	D	-0.624813	0.101546	7.60286e-10
DRB1	AA_DRB1_14_32552127	16	111	D	-0.624813	0.101546	7.60286e-10
DRB1	AA_DRB1_25_32552094	16	111	D	-0.624813	0.101546	7.60286e-10
DRB1	AA_DRB1_30_32552079_L	16	111	D	-0.624813	0.101546	7.60286e-10
DRB1	AA_DRB1_74_32551947_Q	16	111	D	-0.624813	0.101546	7.60286e-10
DRB1	AA_DRB1_133_32549500_R	14	110	T	0.458989	0.0745978	7.61051e-10
DRB1	AA_DRB1_142_32549473_V	14	110	T	0.458989	0.0745978	7.61051e-10
DRB1	AA_DRB1_11_32552136_P	14	110	T	-0.458989	0.0745978	7.61051e-10
DRB1	AA_DRB1_133_32549500_L	14	110	T	-0.458989	0.0745978	7.61051e-10
DRB1	AA_DRB1_13_32552130_R	14	110	T	-0.458989	0.0745978	7.61051e-10
DRB1	AA_DRB1_142_32549473_M	14	110	T	-0.458989	0.0745978	7.61051e-10
DRB1	AA_DRB1_37_32552058_YS	15	109	S	0.349486	0.0568031	7.62284e-10
DRB1	AA_DRB1_13_32552130_RS	17	110	P	0.358724	0.0583053	7.62631e-10
DRB1	AA_DRB1_13_32552130_RG	17	111.1	L	0.415274	0.0674978	7.63129e-10
DRB1	AA_DRB1_13_32552130_HR	12	113	P	0.39747	0.0646045	7.63416e-10
DQB1	AA_DQB1_125_32629934_A	14	109	Y	0.393916	0.0640314	7.65531e-10
DQB1	AA_DQB1_220_32629140_H	14	109	Y	0.393916	0.0640314	7.65531e-10
DQB1	AA_DQB1_221_32629137_H	14	109	Y	0.393916	0.0640314	7.65531e-10
DQB1	AA_DQB1_84_32632606_Q	14	109	Y	0.393916	0.0640314	7.65531e-10
DQB1	AA_DQB1_85_32632603_L	14	109	Y	0.393916	0.0640314	7.65531e-10
DQB1	AA_DQB1_86_32632600_E	14	109	Y	0.393916	0.0640314	7.65531e-10
DQB1	AA_DQB1_87_32632597_L	14	109	Y	0.393916	0.0640314	7.65531e-10
DQB1	AA_DQB1_89_32632591_T	14	109	Y	0.393916	0.0640314	7.65531e-10
DQB1	AA_DQB1_90_32632588_T	14	109	Y	0.393916	0.0640314	7.65531e-10
DQB1	AA_DQB1_220_32629140_R	14	109	Y	-0.393916	0.0640314	7.65531e-10
DQB1	AA_DQB1_221_32629137_Q	14	109	Y	-0.393916	0.0640314	7.65531e-10
DQB1	AA_DQB1_53_32632699	14	109	Y	-0.393916	0.0640314	7.65531e-10
DQB1	AA_DQB1_84_32632606_E	14	109	Y	-0.393916	0.0640314	7.65531e-10
DQB1	AA_DQB1_85_32632603_V	14	109	Y	-0.393916	0.0640314	7.65531e-10
DQB1	AA_DQB1_89_32632591_G	14	109	Y	-0.393916	0.0640314	7.65531e-10
DQB1	AA_DQB1_90_32632588_I	14	109	Y	-0.393916	0.0640314	7.65531e-10
DRB1	AA_DRB1_71_32551956_K	14	108	L	0.430252	0.0699461	7.69004e-10
DRB1	AA_DRB1_71_32551956_KR	16	110	R	-0.36731	0.0597176	7.70989e-10
DRB1	AA_DRB1_13_32552130_RG	12	109	Q	-0.389867	0.0633854	7.71227e-10
DRB1	AA_DRB1_13_32552130_HSF	12	113	T	-0.392764	0.0638612	7.73506e-10
DRB1	AA_DRB1_74_32551947_RE	14	107	R	-0.432452	0.0703145	7.73606e-10
B	AA_B_156_31324024_D	13	113	E	0.430572	0.0700103	7.74273e-10
DRB1	AA_DRB1_4_32557421_R	15	108	L	0.596793	0.0970399	7.74934e-10
DRB1	AA_DRB1_11_32552136_GD	15	108	L	-0.596793	0.0970399	7.74934e-10
DRB1	AA_DRB1_30_32552079_LG	15	108	L	-0.596793	0.0970399	7.74934e-10
DRB1	AA_DRB1_4_32557421_Q	15	108	L	-0.596793	0.0970399	7.74934e-10
DRB1	AA_DRB1_78_32551935	15	108	L	-0.596793	0.0970399	7.74934e-10
DRB1	AA_DRB1_26_32552091_F	12	114	E	-0.400135	0.0650673	7.76993e-10
DRB1	AA_DRB1_67_32551968_I	17	112	E	-0.367342	0.0597362	7.77755e-10
DRB1	AA_DRB1_37_32552058_SN	15	111	P	0.354416	0.0576383	7.79863e-10
DQB1	AA_DQB1_71_32632645_TA	13	108	T	0.419537	0.0682301	7.80457e-10
DRB1	AA_DRB1_37_32552058_NF	13	109	Y	0.371129	0.0603602	7.81817e-10
DRB1	AA_DRB1_13_32552130_HRS	13	109	T	-0.423319	0.0688494	7.82295e-10
DRB1	AA_DRB1_13_32552130_HSF	14	114	D	0.392328	0.0638163	7.85763e-10
DRB1	AA_DRB1_13_32552130_HS	13	107	P	-0.414237	0.0673825	7.8689e-10
B	AA_B_12_31324701	16	111	Y	-0.352499	0.0573412	7.87656e-10
B	AA_B_178_31323958_K	13	110	E	-0.42606	0.0693108	7.89125e-10
DQA1	AA_DQA1_47_32609212_QC	17	110	W	0.471538	0.0767097	7.89419e-10
DQA1	AA_DQA1_52_32609227_R	17	110	W	0.471538	0.0767097	7.89419e-10
B	AA_B_199_31323321_A	14	109	E	0.492716	0.0801555	7.89606e-10
DRB1	AA_DRB1_13_32552130_FY	17	111	Y	0.498174	0.0810478	7.91264e-10
DRB1	AA_DRB1_30_32552079_YH	17	111	Y	-0.498174	0.0810478	7.91264e-10
DQB1	AA_DQB1_9_32632831_Y	14	113	E	0.458153	0.0745383	7.91872e-10
DRB1	AA_DRB1_30_32552079_YGH	15	110	Y	-0.519156	0.0844644	7.92379e-10
C	AA_C_99_31239101_YC	17	110	Y	0.386875	0.0629432	7.9254e-10
DQB1	AA_DQB1_.5_32634301_L	15	109	S	-0.407051	0.0662305	7.94747e-10
DQB1	AA_DQB1_.5_32634301_PS	15	109	S	0.407051	0.0662305	7.94747e-10
DRB1	AA_DRB1_13_32552130_HS	12	107	S	0.418115	0.0680335	7.96009e-10
DRB1	AA_DRB1_71_32551956_K	17	110	P	0.435498	0.0708621	7.96049e-10
DQA1	AA_DQA1_175_32610009_E	14	109	V	-0.43123	0.0701686	7.96512e-10
DRB1	AA_DRB1_11_32552136_VLG	15	109	S	0.359847	0.0585545	7.97122e-10
C	AA_C_99_31239101_YF	14	108	W	0.440711	0.071716	7.98511e-10
DQB1	AA_DQB1_87_32632597_LY	17	108	Q	0.443883	0.0722344	7.9945e-10
DQB1	AA_DQB1_87_32632597_F	17	108	Q	-0.443883	0.0722344	7.9945e-10
DQB1	AA_DQB1_55_32632693_R	17	110	T	0.385612	0.0627535	8.003e-10
DQB1	AA_DQB1_30_32632768_H	15	111	H	-0.410174	0.0667519	8.00871e-10
DPB1	AA_DPB1_69_33048640_E	15	109	K	0.47363	0.0770795	8.01143e-10
B	AA_B_156_31324024_LR	13	113	E	-0.387757	0.0631061	8.0204e-10
DQB1	AA_DQB1_71_32632645_TD	17	111.1	K	0.414362	0.0674367	8.02389e-10
DQB1	AA_DQB1_77_32632627	17	111.1	K	-0.414362	0.0674367	8.02389e-10
DRB1	AA_DRB1_.17_32557481_T	13	110	Q	-0.410193	0.066761	8.03658e-10
DRB1	AA_DRB1_11_32552136_PL	13	110	Q	-0.410193	0.066761	8.03658e-10
DRB1	AA_DRB1_37_32552058_S	13	110	Q	-0.410193	0.066761	8.03658e-10
DRB1	AA_DRB1_.17_32557481_A	13	110	Q	0.410193	0.066761	8.03658e-10
DQB1	AA_DQB1_30_32632768_Y	15	107	R	0.37518	0.0610706	8.07811e-10
DRB1	AA_DRB1_11_32552136_LD	12	109	K	-0.547297	0.0890918	8.09456e-10
DRB1	AA_DRB1_30_32552079_CG	12	109	K	-0.547297	0.0890918	8.09456e-10
DRB1	AA_DRB1_31_32552076_I	12	109	K	-0.547297	0.0890918	8.09456e-10
DRB1	AA_DRB1_11_32552136_VSG	12	113	P	-0.406338	0.066151	8.11924e-10
DQA1	AA_DQA1_69_32609278_T	12	113	R	-0.872479	0.142039	8.12148e-10
DQB1	AA_DQB1_.27_32634367_A	16	111	K	0.535205	0.0871325	8.12724e-10
DQB1	AA_DQB1_.27_32634367_S	16	111	K	-0.535205	0.0871325	8.12724e-10
DQB1	AA_DQB1_.5_32634301_PL	16	111	K	0.535205	0.0871325	8.12724e-10
DQB1	AA_DQB1_.5_32634301_S	16	111	K	-0.535205	0.0871325	8.12724e-10
DQB1	AA_DQB1_.9_32634313_I	16	111	K	-0.535205	0.0871325	8.12724e-10
DQB1	AA_DQB1_.9_32634313_M	16	111	K	0.535205	0.0871325	8.12724e-10
DQB1	AA_DQB1_116_32629961_I	16	111	K	-0.535205	0.0871325	8.12724e-10
DQB1	AA_DQB1_116_32629961_V	16	111	K	0.535205	0.0871325	8.12724e-10
DQB1	AA_DQB1_125_32629934_AG	16	111	K	0.535205	0.0871325	8.12724e-10
DQB1	AA_DQB1_125_32629934_S	16	111	K	-0.535205	0.0871325	8.12724e-10
DQB1	AA_DQB1_14_32632816	16	111	K	-0.535205	0.0871325	8.12724e-10
DQB1	AA_DQB1_224_32629128_Q	16	111	K	0.535205	0.0871325	8.12724e-10
DQB1	AA_DQB1_224_32629128_R	16	111	K	-0.535205	0.0871325	8.12724e-10
DQB1	AA_DQB1_71_32632645_A	16	111	K	-0.535205	0.0871325	8.12724e-10
DRB1	AA_DRB1_11_32552136_VLG	14	110	E	0.352274	0.0573547	8.14748e-10
DRB1	AA_DRB1_13_32552130_HSG	12	109	Y	0.444023	0.0722954	8.15989e-10
DRB1	AA_DRB1_181_32549356_T	14	113	R	-0.566222	0.0921935	8.1663e-10
DRB1	AA_DRB1_30_32552079_YCH	14	113	R	-0.566222	0.0921935	8.1663e-10
DRB1	AA_DRB1_181_32549356_M	14	113	R	0.566222	0.0921935	8.1663e-10
B	AA_B_45_31324602_KM	13	108	M	0.392982	0.0639958	8.21386e-10
DRB1	AA_DRB1_13_32552130_RG	13	113	L	0.412747	0.0672162	8.222e-10
DRB1	AA_DRB1_11_32552136_VS	12	109	G	-0.428803	0.0698332	8.23165e-10
DRB1	AA_DRB1_140_32549479_T	12	109	G	-0.428803	0.0698332	8.23165e-10
DRB1	AA_DRB1_9_32552142_E	12	109	G	-0.428803	0.0698332	8.23165e-10
DRB1	AA_DRB1_140_32549479_A	12	109	G	0.428803	0.0698332	8.23165e-10
DQA1	AA_DQA1_130_32609874	16	112	K	0.793843	0.129287	8.24299e-10
DQA1	AA_DQA1_41_32609194	16	112	K	0.793843	0.129287	8.24299e-10
DRB1	AA_DRB1_13_32552130_HRY	15	113	E	-0.367767	0.0598975	8.25498e-10
DQA1	AA_DQA1_47_32609212_QC	14	112	K	-0.471199	0.07675	8.28358e-10
DQA1	AA_DQA1_52_32609227_R	14	112	K	-0.471199	0.07675	8.28358e-10
DQB1	AA_DQB1_167_32629808_R	15	113	E	0.47736	0.0777569	8.29732e-10
DQB1	AA_DQB1_13_32632819	15	113	E	-0.47736	0.0777569	8.29732e-10
DQB1	AA_DQB1_167_32629808_H	15	113	E	-0.47736	0.0777569	8.29732e-10
DQB1	AA_DQB1_26_32632780_Y	15	113	E	-0.47736	0.0777569	8.29732e-10
DRB1	AA_DRB1_13_32552130_YG	14	113	E	-0.477645	0.0778036	8.29821e-10
DQA1	AA_DQA1_130_32609874	12	113	K	0.796159	0.129713	8.36346e-10
DQA1	AA_DQA1_41_32609194	12	113	K	0.796159	0.129713	8.36346e-10
DRB1	AA_DRB1_11_32552136_LD	16	114	D	0.545189	0.088825	8.36796e-10
DRB1	AA_DRB1_30_32552079_CG	16	114	D	0.545189	0.088825	8.36796e-10
DRB1	AA_DRB1_31_32552076_I	16	114	D	0.545189	0.088825	8.36796e-10
DRB1	AA_DRB1_120_32549539_S	12	113	E	-0.498718	0.0812542	8.36973e-10
DRB1	AA_DRB1_11_32552136_V	12	113	E	0.498718	0.0812542	8.36973e-10
DRB1	AA_DRB1_120_32549539_N	12	113	E	0.498718	0.0812542	8.36973e-10
DRB1	AA_DRB1_13_32552130_YG	13	113	E	-0.476914	0.077705	8.38375e-10
DQB1	AA_DQB1_140_32629889_A	15	111	R	0.41058	0.0668993	8.39412e-10
DQB1	AA_DQB1_182_32629763_S	15	111	R	0.41058	0.0668993	8.39412e-10
DQB1	AA_DQB1_140_32629889_T	15	111	R	-0.41058	0.0668993	8.39412e-10
DQB1	AA_DQB1_182_32629763_N	15	111	R	-0.41058	0.0668993	8.39412e-10
B	AA_B_69_31324530_T	16	109	R	-0.371572	0.0605498	8.42839e-10
B	AA_B_70_31324527_N	16	109	R	-0.371572	0.0605498	8.42839e-10
C	AA_C_99_31239101_S	17	111.1	Y	-0.480464	0.0782975	8.44166e-10
DQB1	AA_DQB1_26_32632780_G	16	111	R	-0.444938	0.0725086	8.44414e-10
DQB1	AA_DQB1_.10_32634316_S	14	109	M	0.44001	0.0717088	8.45858e-10
DQB1	AA_DQB1_28_32632774	14	109	M	0.44001	0.0717088	8.45858e-10
DQB1	AA_DQB1_30_32632768_S	14	109	M	0.44001	0.0717088	8.45858e-10
DQB1	AA_DQB1_37_32632747_I	14	109	M	0.44001	0.0717088	8.45858e-10
DQB1	AA_DQB1_46_32632720	14	109	M	0.44001	0.0717088	8.45858e-10
DQB1	AA_DQB1_47_32632717	14	109	M	0.44001	0.0717088	8.45858e-10
DQB1	AA_DQB1_52_32632702	14	109	M	0.44001	0.0717088	8.45858e-10
DQB1	AA_DQB1_55_32632693_L	14	109	M	0.44001	0.0717088	8.45858e-10
DQB1	AA_DQB1_71_32632645_K	14	109	M	0.44001	0.0717088	8.45858e-10
DQB1	AA_DQB1_74_32632636_A	14	109	M	0.44001	0.0717088	8.45858e-10
DQB1	AA_DQB1_.10_32634316_A	14	109	M	-0.44001	0.0717088	8.45858e-10
B	AA_B_116_31324144_DL	14	109	G	0.392685	0.0639979	8.46773e-10
DRB1	AA_DRB1_37_32552058_F	14	108	V	-0.521327	0.0849646	8.47236e-10
DRB1	AA_DRB1_13_32552130_HFG	16	112	L	-0.367796	0.0599473	8.49857e-10
DRB1	AA_DRB1_13_32552130_HSF	15	111	E	0.386286	0.0629644	8.51663e-10
DRB1	AA_DRB1_30_32552079_YLR	15	112	K	0.502826	0.0819615	8.52128e-10
DRB1	AA_DRB1_73_32551950	16	110	Y	0.44849	0.0731071	8.53186e-10
DRB1	AA_DRB1_74_32551947_RQ	16	110	Y	0.44849	0.0731071	8.53186e-10
DQB1	AA_DQB1_125_32629934_AS	15	108	W	0.418637	0.0682411	8.53342e-10
DQB1	AA_DQB1_125_32629934_G	15	108	W	-0.418637	0.0682411	8.53342e-10
B	AA_B_167_31323991_W	14	109	E	0.487009	0.0793864	8.53413e-10
DRB1	AA_DRB1_13_32552130_HFG	16	111.1	E	0.368922	0.0601388	8.54205e-10
DQB1	AA_DQB1_140_32629889_T	16	109	R	-0.41518	0.067681	8.54965e-10
DQB1	AA_DQB1_182_32629763_N	16	109	R	-0.41518	0.067681	8.54965e-10
DQB1	AA_DQB1_140_32629889_A	16	109	R	0.41518	0.067681	8.54965e-10
DQB1	AA_DQB1_182_32629763_S	16	109	R	0.41518	0.067681	8.54965e-10
B	AA_B_80_31324497_T	15	108	M	0.406954	0.0663467	8.58294e-10
DRB1	AA_DRB1_26_32552091_Y	13	108	T	-0.502258	0.0818933	8.61932e-10
DQA1	AA_DQA1_.16_32605257	14	112	V	0.414691	0.0676181	8.63255e-10
DQA1	AA_DQA1_69_32609278_L	14	112	V	-0.414691	0.0676181	8.63255e-10
DRB1	AA_DRB1_11_32552136_VS	13	109	E	0.41185	0.0671576	8.64663e-10
DRB1	AA_DRB1_140_32549479_T	13	109	E	0.41185	0.0671576	8.64663e-10
DRB1	AA_DRB1_9_32552142_E	13	109	E	0.41185	0.0671576	8.64663e-10
DRB1	AA_DRB1_140_32549479_A	13	109	E	-0.41185	0.0671576	8.64663e-10
DQB1	AA_DQB1_57_32632687_D	17	111.1	E	-0.372638	0.0607673	8.66618e-10
DRB1	AA_DRB1_37_32552058_N	17	110	Y	0.40313	0.0657402	8.66946e-10
B	AA_B_163_31324003_LT	14	112	E	0.37842	0.0617135	8.68425e-10
DRB1	AA_DRB1_.17_32557481_T	16	111	T	-0.419653	0.0684421	8.70509e-10
DRB1	AA_DRB1_11_32552136_PL	16	111	T	-0.419653	0.0684421	8.70509e-10
DRB1	AA_DRB1_37_32552058_S	16	111	T	-0.419653	0.0684421	8.70509e-10
DRB1	AA_DRB1_.17_32557481_A	16	111	T	0.419653	0.0684421	8.70509e-10
DRB1	AA_DRB1_11_32552136_SL	15	112	D	0.355811	0.058031	8.71127e-10
DRB1	AA_DRB1_11_32552136_VLD	14	114	E	0.388488	0.0633724	8.77456e-10
DRB1	AA_DRB1_13_32552130_HF	14	114	E	0.388488	0.0633724	8.77456e-10
DRB1	AA_DRB1_30_32552079_CR	14	113	K	-0.604717	0.0986535	8.80419e-10
B	AA_B_69_31324530_A	14	108	W	-0.383084	0.0625004	8.8261e-10
B	AA_B_71_31324524	14	108	W	-0.383084	0.0625004	8.8261e-10
DRB1	AA_DRB1_11_32552136_VL	17	112	K	-0.406914	0.0663905	8.83797e-10
DRB1	AA_DRB1_13_32552130_HY	15	109	E	-0.403671	0.0658631	8.84673e-10
DQB1	AA_DQB1_26_32632780_L	14	109	K	0.370179	0.0603997	8.8532e-10
DQB1	AA_DQB1_57_32632687_D	14	107	S	-0.372467	0.060774	8.85852e-10
DRB1	AA_DRB1_37_32552058_F	15	112	E	-0.51419	0.0839021	8.87391e-10
DQB1	AA_DQB1_.18_32634340_A	14	109	H	0.35451	0.0578468	8.87515e-10
DQB1	AA_DQB1_.18_32634340_V	14	109	H	-0.35451	0.0578468	8.87515e-10
DRB1	AA_DRB1_71_32551956_KE	13	108	G	-0.365821	0.0596925	8.87546e-10
DRB1	AA_DRB1_57_32551998_D	15	107	R	-0.41969	0.0684841	8.88353e-10
DRB1	AA_DRB1_11_32552136_PG	13	108	W	-0.428451	0.0699174	8.90163e-10
DRB1	AA_DRB1_13_32552130_RY	13	108	W	-0.428451	0.0699174	8.90163e-10
DRB1	AA_DRB1_13_32552130_SY	16	111.1	K	0.357652	0.0583707	8.94089e-10
DRB1	AA_DRB1_233_32548025_R	15	109	S	-0.365735	0.0596928	8.95762e-10
DRB1	AA_DRB1_233_32548025_T	15	109	S	0.365735	0.0596928	8.95762e-10
DRB1	AA_DRB1_67_32551968_I	15	115	T	-0.362873	0.059228	8.97124e-10
DQB1	AA_DQB1_71_32632645_T	14	107	R	0.398552	0.0650543	8.98572e-10
DQB1	AA_DQB1_74_32632636_E	14	107	R	0.398552	0.0650543	8.98572e-10
DQB1	AA_DQB1_75_32632633	14	107	R	-0.398552	0.0650543	8.98572e-10
DQA1	AA_DQA1_34_32609173	16	111	Y	0.39598	0.0646352	8.99026e-10
DRB1	AA_DRB1_13_32552130_F	14	108	I	0.543357	0.0886996	9.02221e-10
DRB1	AA_DRB1_30_32552079_YLH	14	108	I	-0.543357	0.0886996	9.02221e-10
DRB1	AA_DRB1_31_32552076_F	14	108	I	-0.543357	0.0886996	9.02221e-10
DQB1	AA_DQB1_70_32632648_R	15	111	T	0.376459	0.0614547	9.0229e-10
DRB1	AA_DRB1_11_32552136_SL	12	109	D	0.344768	0.0562825	9.03059e-10
DRB1	AA_DRB1_13_32552130_HY	17	112	H	-0.406524	0.0663647	9.03342e-10
DRB1	AA_DRB1_37_32552058_YF	15	107	R	0.345258	0.0563733	9.09695e-10
DRB1	AA_DRB1_32_32552073	12	109	D	0.361092	0.0589629	9.12284e-10
DRB1	AA_DRB1_86_32551911	13	113	G	0.339612	0.055457	9.1329e-10
DRB1	AA_DRB1_30_32552079_YCG	15	112	F	0.531584	0.0868059	9.13606e-10
DRB1	AA_DRB1_13_32552130_HSF	17	112	Q	-0.389575	0.0636173	9.14077e-10
DRB1	AA_DRB1_13_32552130_F	14	110	L	0.54823	0.0895258	9.14186e-10
DRB1	AA_DRB1_30_32552079_YLH	14	110	L	-0.54823	0.0895258	9.14186e-10
DRB1	AA_DRB1_31_32552076_F	14	110	L	-0.54823	0.0895258	9.14186e-10
B	AA_B_70_31324527_NK	15	112	E	0.413235	0.0674811	9.14201e-10
DQB1	AA_DQB1_220_32629140_R	13	109	Y	-0.39521	0.0645507	9.21331e-10
DQB1	AA_DQB1_221_32629137_Q	13	109	Y	-0.39521	0.0645507	9.21331e-10
DQB1	AA_DQB1_53_32632699	13	109	Y	-0.39521	0.0645507	9.21331e-10
DQB1	AA_DQB1_84_32632606_E	13	109	Y	-0.39521	0.0645507	9.21331e-10
DQB1	AA_DQB1_85_32632603_V	13	109	Y	-0.39521	0.0645507	9.21331e-10
DQB1	AA_DQB1_89_32632591_G	13	109	Y	-0.39521	0.0645507	9.21331e-10
DQB1	AA_DQB1_90_32632588_I	13	109	Y	-0.39521	0.0645507	9.21331e-10
DQB1	AA_DQB1_125_32629934_A	13	109	Y	0.39521	0.0645507	9.21331e-10
DQB1	AA_DQB1_220_32629140_H	13	109	Y	0.39521	0.0645507	9.21331e-10
DQB1	AA_DQB1_221_32629137_H	13	109	Y	0.39521	0.0645507	9.21331e-10
DQB1	AA_DQB1_84_32632606_Q	13	109	Y	0.39521	0.0645507	9.21331e-10
DQB1	AA_DQB1_85_32632603_L	13	109	Y	0.39521	0.0645507	9.21331e-10
DQB1	AA_DQB1_86_32632600_E	13	109	Y	0.39521	0.0645507	9.21331e-10
DQB1	AA_DQB1_87_32632597_L	13	109	Y	0.39521	0.0645507	9.21331e-10
DQB1	AA_DQB1_89_32632591_T	13	109	Y	0.39521	0.0645507	9.21331e-10
DQB1	AA_DQB1_90_32632588_T	13	109	Y	0.39521	0.0645507	9.21331e-10
C	AA_C_99_31239101_YF	12	113	V	-0.439927	0.0718559	9.22049e-10
DRB1	AA_DRB1_71_32551956_K	15	108	W	0.433037	0.070733	9.23297e-10
DRB1	AA_DRB1_37_32552058_YL	13	109	Q	0.393898	0.0643405	9.23551e-10
DRB1	AA_DRB1_11_32552136_P	12	107	V	0.472201	0.0771364	9.26143e-10
DRB1	AA_DRB1_133_32549500_L	12	107	V	0.472201	0.0771364	9.26143e-10
DRB1	AA_DRB1_13_32552130_R	12	107	V	0.472201	0.0771364	9.26143e-10
DRB1	AA_DRB1_142_32549473_M	12	107	V	0.472201	0.0771364	9.26143e-10
DRB1	AA_DRB1_133_32549500_R	12	107	V	-0.472201	0.0771364	9.26143e-10
DRB1	AA_DRB1_142_32549473_V	12	107	V	-0.472201	0.0771364	9.26143e-10
DRB1	AA_DRB1_11_32552136_VGD	16	108	Y	0.377456	0.0616604	9.26793e-10
DQB1	AA_DQB1_56_32632690	14	114	R	-0.844214	0.137927	9.31352e-10
DQB1	AA_DQB1_70_32632648_E	14	114	R	-0.844214	0.137927	9.31352e-10
DQB1	AA_DQB1_71_32632645_D	14	114	R	-0.844214	0.137927	9.31352e-10
DQB1	AA_DQB1_71_32632645_T	18	111	Y	-0.400381	0.065418	9.3373e-10
DQB1	AA_DQB1_74_32632636_E	18	111	Y	-0.400381	0.065418	9.3373e-10
DQB1	AA_DQB1_75_32632633	18	111	Y	0.400381	0.065418	9.3373e-10
DQB1	AA_DQB1_71_32632645_TA	16	111	H	-0.416828	0.0681087	9.35483e-10
DQB1	AA_DQB1_37_32632747_Y	17	110	P	-0.444353	0.0726201	9.42388e-10
DRB1	AA_DRB1_13_32552130_RS	14	110	G	0.353717	0.0578076	9.42441e-10
DRB1	AA_DRB1_13_32552130_SF	16	111.1	E	0.364153	0.0595166	9.44587e-10
DQA1	AA_DQA1_175_32610009_E	14	109	G	0.425722	0.0695905	9.50348e-10
DQB1	AA_DQB1_55_32632693_R	14	112	V	0.384561	0.0628629	9.50801e-10
B	AA_B_9_31324710_D	15	109	S	-0.517843	0.0846571	9.53889e-10
DRB1	AA_DRB1_37_32552058_SL	18	112	N	0.407953	0.0666929	9.54186e-10
DRB1	AA_DRB1_13_32552130_YG	18	112	H	-0.483162	0.0789904	9.55225e-10
DRB1	AA_DRB1_26_32552091_F	17	110	Y	-0.397881	0.065051	9.56859e-10
DRB1	AA_DRB1_11_32552136_SD	14	113	R	-0.37399	0.0611479	9.58648e-10
B	AA_B_9_31324710_Y	14	108	T	0.351883	0.0575357	9.60109e-10
DRB1	AA_DRB1_11_32552136_VSD	14	112	P	-0.434627	0.071066	9.60569e-10
DRB1	AA_DRB1_9_32552142_W	14	112	P	0.434627	0.071066	9.60569e-10
DRB1	AA_DRB1_11_32552136_PG	16	112	L	0.425804	0.0696245	9.61167e-10
DRB1	AA_DRB1_13_32552130_RY	16	112	L	0.425804	0.0696245	9.61167e-10
B	AA_B_163_31324003_LE	14	109	I	-0.375277	0.0613636	9.61776e-10
DRB1	AA_DRB1_11_32552136_P	12	109	D	-0.453024	0.0740801	9.63595e-10
DRB1	AA_DRB1_133_32549500_L	12	109	D	-0.453024	0.0740801	9.63595e-10
DRB1	AA_DRB1_13_32552130_R	12	109	D	-0.453024	0.0740801	9.63595e-10
DRB1	AA_DRB1_142_32549473_M	12	109	D	-0.453024	0.0740801	9.63595e-10
DRB1	AA_DRB1_133_32549500_R	12	109	D	0.453024	0.0740801	9.63595e-10
DRB1	AA_DRB1_142_32549473_V	12	109	D	0.453024	0.0740801	9.63595e-10
DQB1	AA_DQB1_71_32632645_TA	17	110	W	-0.418027	0.0683574	9.6367e-10
DRB1	AA_DRB1_13_32552130_HS	13	109	K	-0.41608	0.0680476	9.68358e-10
DRB1	AA_DRB1_133_32549500_R	14	112	L	-0.471593	0.0771307	9.70376e-10
DRB1	AA_DRB1_142_32549473_V	14	112	L	-0.471593	0.0771307	9.70376e-10
DRB1	AA_DRB1_11_32552136_P	14	112	L	0.471593	0.0771307	9.70376e-10
DRB1	AA_DRB1_133_32549500_L	14	112	L	0.471593	0.0771307	9.70376e-10
DRB1	AA_DRB1_13_32552130_R	14	112	L	0.471593	0.0771307	9.70376e-10
DRB1	AA_DRB1_142_32549473_M	14	112	L	0.471593	0.0771307	9.70376e-10
DRB1	AA_DRB1_11_32552136_LD	13	114	L	-0.547572	0.0895641	9.73222e-10
DRB1	AA_DRB1_30_32552079_CG	13	114	L	-0.547572	0.0895641	9.73222e-10
DRB1	AA_DRB1_31_32552076_I	13	114	L	-0.547572	0.0895641	9.73222e-10
DRB1	AA_DRB1_26_32552091_F	13	108	G	0.395112	0.0646294	9.74713e-10
DQA1	AA_DQA1_40_32609191	14	109	M	0.453295	0.0741475	9.7512e-10
DQA1	AA_DQA1_47_32609212_C	14	109	M	0.453295	0.0741475	9.7512e-10
DQA1	AA_DQA1_50_32609221_V	14	109	M	0.453295	0.0741475	9.7512e-10
DQA1	AA_DQA1_51_32609224	14	109	M	0.453295	0.0741475	9.7512e-10
DQA1	AA_DQA1_53_32609230_Q	14	109	M	0.453295	0.0741475	9.7512e-10
DRB1	AA_DRB1_30_32552079_YCG	15	107	R	-0.524048	0.0857213	9.7535e-10
DRB1	AA_DRB1_26_32552091_F	14	110	Q	0.379575	0.0620904	9.76204e-10
DRB1	AA_DRB1_26_32552091_Y	18	110	P	0.507462	0.0830118	9.76965e-10
DRB1	AA_DRB1_71_32551956_KE	13	108	L	0.3654	0.0597751	9.78297e-10
B	AA_B_156_31324024_D	15	109	W	0.429679	0.0702913	9.78756e-10
DRB1	AA_DRB1_30_32552079_GR	17	112	D	1.00841	0.164968	9.79267e-10
DQA1	AA_DQA1_207_32610461	17	110	W	-0.486388	0.079581	9.84756e-10
DQB1	AA_DQB1_38_32632744	14	107	S	0.411544	0.0673413	9.88134e-10
DRB1	AA_DRB1_74_32551947_RE	16	111	T	-0.428236	0.0700775	9.90799e-10
DQB1	AA_DQB1_125_32629934_G	16	112	D	-0.411456	0.0673318	9.9088e-10
DQB1	AA_DQB1_125_32629934_AS	16	112	D	0.411456	0.0673318	9.9088e-10
DRB1	AA_DRB1_74_32551947_RE	12	114	G	-0.428001	0.0700397	9.91161e-10
B	AA_B_156_31324024_DR	15	112	W	0.363592	0.0595024	9.92919e-10
DQB1	AA_DQB1_30_32632768_Y	15	111	Y	-0.372498	0.0609601	9.93101e-10
DRB1	AA_DRB1_30_32552079_CR	15	113	E	0.602904	0.0986768	9.96985e-10
DRB1	AA_DRB1_11_32552136_SD	16	110	Y	0.375215	0.0614124	9.97838e-10
DRB1	AA_DRB1_74_32551947_RL	13	110	W	0.462687	0.0757365	1.00152e-09
DRB1	AA_DRB1_11_32552136_VS	16	109	M	0.421321	0.0689711	1.00476e-09
DRB1	AA_DRB1_140_32549479_T	16	109	M	0.421321	0.0689711	1.00476e-09
DRB1	AA_DRB1_9_32552142_E	16	109	M	0.421321	0.0689711	1.00476e-09
DRB1	AA_DRB1_140_32549479_A	16	109	M	-0.421321	0.0689711	1.00476e-09
DRB1	AA_DRB1_96_32549611_YH	17	111.1	V	-0.428947	0.070224	1.00719e-09
DRB1	AA_DRB1_96_32549611_QE	17	111.1	V	0.428947	0.070224	1.00719e-09
DRB1	AA_DRB1_30_32552079_CH	15	112	K	-0.553143	0.0905624	1.0097e-09
DQB1	AA_DQB1_55_32632693_P	15	111	P	-0.43872	0.0718426	1.01717e-09
A	AA_A_152_29911228_A	14	113	E	0.42223	0.0691428	1.01755e-09
DRB1	AA_DRB1_71_32551956_KE	16	109	T	-0.370241	0.0606295	1.01768e-09
DRB1	AA_DRB1_11_32552136_VD	16	109	K	-0.469918	0.0769551	1.0191e-09
DRB1	AA_DRB1_11_32552136_L	16	111	K	-0.608828	0.0997042	1.01942e-09
DRB1	AA_DRB1_30_32552079_C	16	111	K	-0.608828	0.0997042	1.01942e-09
DRB1	AA_DRB1_96_32549611_E	16	111	K	-0.608828	0.0997042	1.01942e-09
DRB1	AA_DRB1_30_32552079_YCG	14	108	V	0.533223	0.0873305	1.02284e-09
B	AA_B_45_31324602_KT	12	109	R	-0.326177	0.0534211	1.02304e-09
DQB1	AA_DQB1_.18_32634340_V	15	111	D	0.357167	0.0584982	1.02411e-09
DQB1	AA_DQB1_.18_32634340_A	15	111	D	-0.357167	0.0584982	1.02411e-09
DRB1	AA_DRB1_74_32551947_A	14	109	Q	-0.358883	0.0587839	1.02714e-09
DRB1	AA_DRB1_74_32551947_QE	14	112	F	-0.457081	0.0748686	1.02731e-09
DRB1	AA_DRB1_30_32552079_YL	16	111	D	-0.499243	0.0817802	1.02996e-09
DQB1	AA_DQB1_30_32632768_H	14	110	H	-0.410177	0.0671978	1.03426e-09
DRB1	AA_DRB1_13_32552130_F	15	113	E	0.545465	0.0893672	1.03684e-09
DRB1	AA_DRB1_30_32552079_YLH	15	113	E	-0.545465	0.0893672	1.03684e-09
DRB1	AA_DRB1_31_32552076_F	15	113	E	-0.545465	0.0893672	1.03684e-09
DRB1	AA_DRB1_57_32551998_DS	15	112	F	0.459403	0.0752707	1.03875e-09
DRB1	AA_DRB1_60_32551989_Y	15	112	F	0.459403	0.0752707	1.03875e-09
DRB1	AA_DRB1_67_32551968_F	14	108	F	-0.505295	0.0827903	1.03891e-09
DRB1	AA_DRB1_96_32549611_QH	17	111	K	0.409977	0.0671762	1.0409e-09
DRB1	AA_DRB1_96_32549611_YE	17	111	K	-0.409977	0.0671762	1.0409e-09
A	AA_A_150_29911222	13	109	D	0.481614	0.0789259	1.04682e-09
A	AA_A_156_29911240_R	13	109	D	0.481614	0.0789259	1.04682e-09
A	AA_A_158_29911246	13	109	D	0.481614	0.0789259	1.04682e-09
A	AA_A_44_29910663	13	109	D	0.481614	0.0789259	1.04682e-09
A	AA_A_67_29910732	13	109	D	0.481614	0.0789259	1.04682e-09
DRB1	AA_DRB1_11_32552136_P	13	109	E	-0.447215	0.0732933	1.0493e-09
DRB1	AA_DRB1_133_32549500_L	13	109	E	-0.447215	0.0732933	1.0493e-09
DRB1	AA_DRB1_133_32549500_R	13	109	E	0.447215	0.0732933	1.0493e-09
DRB1	AA_DRB1_13_32552130_R	13	109	E	-0.447215	0.0732933	1.0493e-09
DRB1	AA_DRB1_142_32549473_M	13	109	E	-0.447215	0.0732933	1.0493e-09
DRB1	AA_DRB1_142_32549473_V	13	109	E	0.447215	0.0732933	1.0493e-09
DQB1	AA_DQB1_37_32632747_Y	13	113	H	-0.436971	0.0716173	1.05094e-09
DRB1	AA_DRB1_74_32551947_AQ	12	114	E	-0.402355	0.0659449	1.05156e-09
DRB1	AA_DRB1_13_32552130_HYG	18	109	Q	0.383622	0.0628796	1.05477e-09
DRB1	AA_DRB1_26_32552091_F	17	113	E	-0.400831	0.0657004	1.05478e-09
DRB1	AA_DRB1_37_32552058_SN	13	110	N	-0.349125	0.0572279	1.05664e-09
B	AA_B_69_31324530_A	14	112	E	-0.375966	0.0616322	1.05964e-09
B	AA_B_71_31324524	14	112	E	-0.375966	0.0616322	1.05964e-09
DQB1	AA_DQB1_.5_32634301_L	18	108	Q	-0.422497	0.0692624	1.06102e-09
DQB1	AA_DQB1_.5_32634301_PS	18	108	Q	0.422497	0.0692624	1.06102e-09
DRB1	AA_DRB1_71_32551956_K	13	110	F	0.430083	0.0705079	1.06208e-09
DRB1	AA_DRB1_71_32551956_E	16	111	T	0.500737	0.0821043	1.0687e-09
DRB1	AA_DRB1_13_32552130_HRY	16	112	R	0.360376	0.0590905	1.06927e-09
DRB1	AA_DRB1_26_32552091_F	15	110	Y	-0.397004	0.0650966	1.06934e-09
DRB1	AA_DRB1_37_32552058_SL	14	110	E	-0.383338	0.0628558	1.06946e-09
DRB1	AA_DRB1_74_32551947_QE	16	111	T	0.451461	0.0740312	1.07233e-09
DRB1	AA_DRB1_74_32551947_RL	17	110	P	0.463007	0.0759274	1.07384e-09
DRB1	AA_DRB1_71_32551956_KE	14	112	F	0.369425	0.0605845	1.0761e-09
DRB1	AA_DRB1_11_32552136_SL	15	107	K	-0.355347	0.0582757	1.07612e-09
DRB1	AA_DRB1_37_32552058_NL	15	109	Y	0.387448	0.0635413	1.07689e-09
DRB1	AA_DRB1_70_32551959_R	16	112	E	0.722916	0.118559	1.07725e-09
B	AA_B_152_31324036_E	12	109	M	-0.343533	0.0563399	1.07726e-09
DRB1	AA_DRB1_.17_32557481_A	12	109	G	-0.416669	0.0683375	1.07931e-09
DRB1	AA_DRB1_.17_32557481_T	12	109	G	0.416669	0.0683375	1.07931e-09
DRB1	AA_DRB1_11_32552136_PL	12	109	G	0.416669	0.0683375	1.07931e-09
DRB1	AA_DRB1_37_32552058_S	12	109	G	0.416669	0.0683375	1.07931e-09
DRB1	AA_DRB1_96_32549611_QE	13	110	Q	-0.412043	0.0675791	1.07945e-09
DRB1	AA_DRB1_96_32549611_YH	13	110	Q	0.412043	0.0675791	1.07945e-09
DQB1	AA_DQB1_74_32632636_S	12	109	R	-0.457264	0.0749983	1.08089e-09
DQB1	AA_DQB1_71_32632645_TK	12	109	R	0.457264	0.0749983	1.08089e-09
DRB1	AA_DRB1_37_32552058_FL	14	108	V	-0.482902	0.0792055	1.08195e-09
DRB1	AA_DRB1_67_32551968_L	15	110	I	0.346008	0.0567548	1.08385e-09
DQA1	AA_DQA1_.16_32605257	15	109	H	-0.406364	0.0666573	1.08539e-09
DQA1	AA_DQA1_69_32609278_L	15	109	H	0.406364	0.0666573	1.08539e-09
DRB1	AA_DRB1_11_32552136_VLG	16	111.1	K	-0.373482	0.0612742	1.0926e-09
DRB1	AA_DRB1_.16_32557478_V	16	113	R	-0.365429	0.0599537	1.09308e-09
DRB1	AA_DRB1_.25_32557505_R	16	113	R	-0.365429	0.0599537	1.09308e-09
DRB1	AA_DRB1_.16_32557478_A	16	113	R	0.365429	0.0599537	1.09308e-09
DRB1	AA_DRB1_.25_32557505_K	16	113	R	0.365429	0.0599537	1.09308e-09
DRB1	AA_DRB1_10_32552139_Q	16	113	R	0.365429	0.0599537	1.09308e-09
DRB1	AA_DRB1_13_32552130_HRG	18	111.1	Y	-0.382261	0.0627209	1.09684e-09
DRB1	AA_DRB1_4_32557421_R	16	111	D	0.583028	0.0956647	1.0978e-09
DRB1	AA_DRB1_11_32552136_GD	16	111	D	-0.583028	0.0956647	1.0978e-09
DRB1	AA_DRB1_30_32552079_LG	16	111	D	-0.583028	0.0956647	1.0978e-09
DRB1	AA_DRB1_4_32557421_Q	16	111	D	-0.583028	0.0956647	1.0978e-09
DRB1	AA_DRB1_78_32551935	16	111	D	-0.583028	0.0956647	1.0978e-09
DQB1	AA_DQB1_57_32632687_A	16	110	Y	0.377174	0.0618879	1.09795e-09
DRB1	AA_DRB1_133_32549500_R	13	114	K	-0.465649	0.0764152	1.10353e-09
DRB1	AA_DRB1_142_32549473_V	13	114	K	-0.465649	0.0764152	1.10353e-09
DRB1	AA_DRB1_11_32552136_P	13	114	K	0.465649	0.0764152	1.10353e-09
DRB1	AA_DRB1_133_32549500_L	13	114	K	0.465649	0.0764152	1.10353e-09
DRB1	AA_DRB1_13_32552130_R	13	114	K	0.465649	0.0764152	1.10353e-09
DRB1	AA_DRB1_142_32549473_M	13	114	K	0.465649	0.0764152	1.10353e-09
DRB1	AA_DRB1_13_32552130_RG	15	112	E	-0.406191	0.0666605	1.10517e-09
DRB1	AA_DRB1_74_32551947_QL	15	112	W	-0.525912	0.0863133	1.10775e-09
DRB1	AA_DRB1_26_32552091_F	15	111	I	0.398561	0.0654131	1.10819e-09
DRB1	AA_DRB1_74_32551947_AQ	17	110	W	-0.401688	0.0659276	1.1091e-09
DRB1	AA_DRB1_11_32552136_VLG	15	111	Y	0.366133	0.0600946	1.11083e-09
B	AA_B_95_31324207_I	12	109	R	-0.374617	0.0614968	1.11748e-09
DRB1	AA_DRB1_11_32552136_VL	13	113	Q	0.402596	0.0661054	1.12756e-09
DRB1	AA_DRB1_13_32552130_HSF	12	107	Q	-0.390106	0.0640563	1.1287e-09
DQB1	AA_DQB1_55_32632693_R	15	109	H	-0.375757	0.0617002	1.12877e-09
DQB1	AA_DQB1_55_32632693_R	13	110	H	-0.382507	0.0628177	1.13504e-09
DRB1	AA_DRB1_67_32551968_I	15	111	H	-0.354773	0.0582682	1.13888e-09
DRB1	AA_DRB1_13_32552130_HSY	14	108	E	-0.37485	0.0615691	1.14125e-09
DRB1	AA_DRB1_73_32551950	14	109	M	0.43884	0.072081	1.14219e-09
DRB1	AA_DRB1_74_32551947_RQ	14	109	M	0.43884	0.072081	1.14219e-09
DQB1	AA_DQB1_57_32632687_D	12	109	W	-0.370171	0.0608045	1.14406e-09
DRB1	AA_DRB1_11_32552136_G	14	107	R	0.620927	0.101995	1.14463e-09
DRB1	AA_DRB1_13_32552130_Y	14	107	R	0.620927	0.101995	1.14463e-09
DRB1	AA_DRB1_14_32552127	14	107	R	0.620927	0.101995	1.14463e-09
DRB1	AA_DRB1_25_32552094	14	107	R	0.620927	0.101995	1.14463e-09
DRB1	AA_DRB1_30_32552079_L	14	107	R	0.620927	0.101995	1.14463e-09
DRB1	AA_DRB1_74_32551947_Q	14	107	R	0.620927	0.101995	1.14463e-09
DRB1	AA_DRB1_11_32552136_VD	15	111	E	0.467623	0.0768152	1.14591e-09
DQB1	AA_DQB1_26_32632780_G	12	109	R	-0.451884	0.0742364	1.14975e-09
DRB1	AA_DRB1_13_32552130_SY	16	111.1	P	-0.350916	0.0576504	1.15074e-09
DRB1	AA_DRB1_71_32551956_K	14	107	R	-0.427648	0.0702586	1.15208e-09
B	AA_B_156_31324024_DL	17	111	Y	0.417613	0.0686112	1.1529e-09
DRB1	AA_DRB1_67_32551968_L	17	111	K	-0.343434	0.0564291	1.15686e-09
DRB1	AA_DRB1_26_32552091_F	15	110	W	-0.393179	0.0646043	1.15791e-09
DRB1	AA_DRB1_71_32551956_KE	15	109	S	-0.352358	0.0579017	1.16161e-09
DRB1	AA_DRB1_13_32552130_HSY	13	109	A	-0.376549	0.0618825	1.1656e-09
DPB1	AA_DPB1_69_33048640_K	15	111	K	-0.435976	0.0716491	1.1658e-09
DRB1	AA_DRB1_47_32552028	17	111	Y	-0.349426	0.0574271	1.16714e-09
B	AA_B_156_31324024_D	15	112	W	0.430849	0.07081	1.16799e-09
DRB1	AA_DRB1_26_32552091_L	16	112	E	0.556236	0.0914273	1.17282e-09
DRB1	AA_DRB1_37_32552058_YS	13	109	Y	-0.360643	0.0592786	1.17324e-09
DRB1	AA_DRB1_37_32552058_N	14	107	S	0.402537	0.06617	1.17677e-09
B	AA_B_94_31324210	16	110	R	-0.361245	0.0593888	1.18169e-09
DQB1	AA_DQB1_.5_32634301_L	15	109	M	-0.411127	0.0675948	1.18526e-09
DQB1	AA_DQB1_.5_32634301_PS	15	109	M	0.411127	0.0675948	1.18526e-09
DRB1	AA_DRB1_74_32551947_AE	14	110	W	-0.421407	0.0692896	1.18828e-09
DRB1	AA_DRB1_30_32552079_CH	14	112	P	-0.550376	0.0904982	1.1897e-09
DRB1	AA_DRB1_.17_32557481_A	13	109	K	-0.421341	0.0692812	1.18988e-09
DRB1	AA_DRB1_.17_32557481_T	13	109	K	0.421341	0.0692812	1.18988e-09
DRB1	AA_DRB1_11_32552136_PL	13	109	K	0.421341	0.0692812	1.18988e-09
DRB1	AA_DRB1_37_32552058_S	13	109	K	0.421341	0.0692812	1.18988e-09
B	AA_B_9_31324710_Y	12	109	W	-0.352994	0.0580448	1.19134e-09
DRB1	AA_DRB1_74_32551947_AE	16	112	N	0.41202	0.0677524	1.19244e-09
B	AA_B_116_31324144_DF	12	108	I	0.361365	0.059429	1.19719e-09
B	AA_B_156_31324024_D	13	108	G	-0.42404	0.0697398	1.1995e-09
DRB1	AA_DRB1_11_32552136_SG	16	111.1	P	-0.349932	0.0575545	1.20175e-09
DRB1	AA_DRB1_13_32552130_HRF	16	111.1	P	0.349932	0.0575545	1.20175e-09
B	AA_B_.10_31324892_A	14	112	F	0.339853	0.0558989	1.20338e-09
DRB1	AA_DRB1_11_32552136_PG	12	107	V	0.426561	0.0701605	1.2034e-09
DRB1	AA_DRB1_13_32552130_RY	12	107	V	0.426561	0.0701605	1.2034e-09
DRB1	AA_DRB1_233_32548025_R	14	107	S	0.379116	0.0623588	1.20495e-09
DRB1	AA_DRB1_233_32548025_T	14	107	S	-0.379116	0.0623588	1.20495e-09
DRB1	AA_DRB1_70_32551959_D	14	113	K	0.344496	0.0566653	1.20571e-09
DRB1	AA_DRB1_11_32552136_GD	16	113	R	0.583204	0.0959352	1.20824e-09
DRB1	AA_DRB1_30_32552079_LG	16	113	R	0.583204	0.0959352	1.20824e-09
DRB1	AA_DRB1_4_32557421_Q	16	113	R	0.583204	0.0959352	1.20824e-09
DRB1	AA_DRB1_4_32557421_R	16	113	R	-0.583204	0.0959352	1.20824e-09
DRB1	AA_DRB1_78_32551935	16	113	R	0.583204	0.0959352	1.20824e-09
DQB1	AA_DQB1_55_32632693_P	13	113	G	-0.437404	0.0719598	1.21352e-09
DQB1	AA_DQB1_87_32632597_Y	13	109	D	0.461247	0.0758854	1.21541e-09
DQB1	AA_DQB1_87_32632597_LF	13	109	D	-0.461247	0.0758854	1.21541e-09
DRB1	AA_DRB1_13_32552130_HS	14	110	Y	0.411411	0.0676952	1.22143e-09
B	AA_B_156_31324024_D	14	112	F	0.430092	0.0707725	1.22372e-09
DQB1	AA_DQB1_57_32632687_A	17	110	Y	0.378297	0.0622537	1.22686e-09
DQB1	AA_DQB1_26_32632780_L	14	109	R	0.36005	0.0592546	1.22971e-09
B	AA_B_69_31324530_A	15	111	Y	-0.373965	0.0615505	1.23421e-09
B	AA_B_71_31324524	15	111	Y	-0.373965	0.0615505	1.23421e-09
DQB1	AA_DQB1_30_32632768_Y	13	114	K	0.373864	0.0615363	1.23597e-09
DRB1	AA_DRB1_13_32552130_HYG	15	111	Y	0.379306	0.0624323	1.23623e-09
B	AA_B_9_31324710_D	12	109	Y	0.529774	0.0872043	1.23919e-09
B	AA_B_69_31324530_T	17	111	Y	0.376161	0.0619199	1.2401e-09
B	AA_B_70_31324527_N	17	111	Y	0.376161	0.0619199	1.2401e-09
DQA1	AA_DQA1_215_32610485	13	110	D	0.434105	0.0714597	1.24126e-09
DQA1	AA_DQA1_47_32609212_QK	13	110	D	0.434105	0.0714597	1.24126e-09
DQA1	AA_DQA1_50_32609221_L	13	110	D	0.434105	0.0714597	1.24126e-09
DQA1	AA_DQA1_53_32609230_R	13	110	D	0.434105	0.0714597	1.24126e-09
B	AA_B_199_31323321_V	12	108	M	0.505047	0.0831405	1.24276e-09
DRB1	AA_DRB1_13_32552130_RS	17	109	Q	-0.351616	0.0578834	1.24328e-09
B	AA_B_9_31324710_D	14	112	W	0.536316	0.088292	1.24492e-09
DRB1	AA_DRB1_149_32549452_Q	14	108	T	0.368528	0.0606697	1.2451e-09
DRB1	AA_DRB1_10_32552139_Y	14	108	T	-0.368528	0.0606697	1.2451e-09
DRB1	AA_DRB1_11_32552136_S	14	108	T	-0.368528	0.0606697	1.2451e-09
DRB1	AA_DRB1_12_32552133	14	108	T	-0.368528	0.0606697	1.2451e-09
DRB1	AA_DRB1_13_32552130_SG	14	108	T	-0.368528	0.0606697	1.2451e-09
DRB1	AA_DRB1_149_32549452_H	14	108	T	-0.368528	0.0606697	1.2451e-09
DQB1	AA_DQB1_86_32632600_A	12	109	H	-0.39904	0.0656931	1.24524e-09
DQB1	AA_DQB1_86_32632600_EG	12	109	H	0.39904	0.0656931	1.24524e-09
DRB1	AA_DRB1_11_32552136_VPG	18	110	Y	-0.359565	0.0591946	1.24541e-09
DRB1	AA_DRB1_11_32552136_VSL	14	113	K	-0.419961	0.0691421	1.24859e-09
DRB1	AA_DRB1_30_32552079_YL	15	111	E	-0.496118	0.0816829	1.24994e-09
DRB1	AA_DRB1_37_32552058_SL	12	113	P	0.405927	0.0668338	1.25008e-09
DQA1	AA_DQA1_47_32609212_K	17	111	V	0.666451	0.109741	1.25607e-09
DQA1	AA_DQA1_52_32609227_H	17	111	V	0.666451	0.109741	1.25607e-09
DQA1	AA_DQA1_54_32609233	17	111	V	0.666451	0.109741	1.25607e-09
DRB1	AA_DRB1_30_32552079_Y	17	112	H	0.459364	0.0756568	1.26578e-09
DRB1	AA_DRB1_13_32552130_HS	14	107	S	0.413111	0.0680473	1.27165e-09
C	AA_C_99_31239101_S	15	112	E	-0.47305	0.0779208	1.27182e-09
B	AA_B_152_31324036_E	13	114	K	0.346152	0.0570186	1.2723e-09
B	AA_B_156_31324024_LR	14	113	E	-0.383732	0.0632092	1.27254e-09
DQB1	AA_DQB1_57_32632687_AV	12	113	R	0.35818	0.0590044	1.27604e-09
DQB1	AA_DQB1_87_32632597_LF	16	112	D	-0.46411	0.0764588	1.27857e-09
DQB1	AA_DQB1_87_32632597_Y	16	112	D	0.46411	0.0764588	1.27857e-09
DQB1	AA_DQB1_56_32632690	13	108	G	0.827186	0.136274	1.27883e-09
DQB1	AA_DQB1_70_32632648_E	13	108	G	0.827186	0.136274	1.27883e-09
DQB1	AA_DQB1_71_32632645_D	13	108	G	0.827186	0.136274	1.27883e-09
DQB1	AA_DQB1_87_32632597_Y	15	107	K	-0.467626	0.0770479	1.28476e-09
DQB1	AA_DQB1_87_32632597_LF	15	107	K	0.467626	0.0770479	1.28476e-09
DRB1	AA_DRB1_13_32552130_HSF	16	111	D	0.382775	0.063069	1.2859e-09
DRB1	AA_DRB1_67_32551968_L	18	110	Y	0.343041	0.0565254	1.28873e-09
B	AA_B_152_31324036_V	18	111	Y	0.346349	0.0570741	1.29186e-09
DRB1	AA_DRB1_13_32552130_SF	16	108	Y	-0.351427	0.0579145	1.29488e-09
DQB1	AA_DQB1_57_32632687_D	15	107	R	0.363098	0.0598397	1.29636e-09
B	AA_B_77_31324506_N	13	108	M	0.355887	0.058652	1.29693e-09
B	AA_B_77_31324506_NG	13	108	M	0.355887	0.058652	1.29693e-09
B	AA_B_81_31324494	13	108	M	0.355887	0.058652	1.29693e-09
DRB1	AA_DRB1_30_32552079_CR	15	109	K	-0.588928	0.0970632	1.29937e-09
DQB1	AA_DQB1_57_32632687_D	12	108	L	-0.367728	0.0606076	1.30026e-09
DRB1	AA_DRB1_74_32551947_AL	13	108	T	0.385583	0.0635559	1.30454e-09
DQB1	AA_DQB1_38_32632744	15	112	D	0.405024	0.0667639	1.30718e-09
DRB1	AA_DRB1_57_32551998_V	15	113	R	0.518236	0.0854316	1.31057e-09
DRB1	AA_DRB1_60_32551989_S	15	113	R	0.518236	0.0854316	1.31057e-09
DQB1	AA_DQB1_38_32632744	15	110	Q	-0.403901	0.0665868	1.31315e-09
DRB1	AA_DRB1_13_32552130_HSG	13	109	A	-0.443624	0.0731358	1.31333e-09
DRB1	AA_DRB1_37_32552058_YN	13	113	V	-0.41239	0.0679877	1.31419e-09
DQB1	AA_DQB1_57_32632687_AS	15	110	H	0.362727	0.0598016	1.31538e-09
DQB1	AA_DQB1_125_32629934_G	12	113	V	0.413429	0.0681672	1.3202e-09
DQB1	AA_DQB1_125_32629934_AS	12	113	V	-0.413429	0.0681672	1.3202e-09
DRB1	AA_DRB1_37_32552058_YN	16	110	W	0.406432	0.0670182	1.32363e-09
DRB1	AA_DRB1_30_32552079_Y	14	112	F	0.465978	0.0768403	1.32582e-09
DQB1	AA_DQB1_71_32632645_T	17	111.1	D	-0.395619	0.0652443	1.33053e-09
DQB1	AA_DQB1_74_32632636_E	17	111.1	D	-0.395619	0.0652443	1.33053e-09
DQB1	AA_DQB1_75_32632633	17	111.1	D	0.395619	0.0652443	1.33053e-09
DRB1	AA_DRB1_96_32549611_QE	12	109	G	0.419394	0.0691705	1.33446e-09
DRB1	AA_DRB1_96_32549611_YH	12	109	G	-0.419394	0.0691705	1.33446e-09
DQB1	AA_DQB1_.5_32634301_L	12	108	W	-0.41887	0.0690843	1.33463e-09
DQB1	AA_DQB1_.5_32634301_PS	12	108	W	0.41887	0.0690843	1.33463e-09
DQB1	AA_DQB1_9_32632831_F	16	111.1	R	-0.458756	0.0756646	1.33584e-09
B	AA_B_97_31324201_S	14	109	V	0.364108	0.0600572	1.33866e-09
B	AA_B_74_31324515	14	112	F	0.341973	0.0564079	1.34018e-09
DRB1	AA_DRB1_13_32552130_HSF	14	107	K	-0.383757	0.063301	1.34091e-09
DRB1	AA_DRB1_37_32552058_Y	15	111	R	-0.408933	0.0674545	1.34137e-09
DRB1	AA_DRB1_86_32551911	13	110	E	-0.30631	0.0505296	1.34446e-09
DRB1	AA_DRB1_13_32552130_RS	18	111	Y	-0.353938	0.0583892	1.34685e-09
DRB1	AA_DRB1_13_32552130_HG	16	111.1	R	-0.478906	0.0790055	1.34706e-09
C	AA_C_99_31239101_Y	17	110	Y	0.36886	0.0608515	1.34735e-09
DQB1	AA_DQB1_.21_32634349_D	16	109	Q	-0.38212	0.0630462	1.35315e-09
DQB1	AA_DQB1_.4_32634298_L	16	109	Q	-0.38212	0.0630462	1.35315e-09
DQB1	AA_DQB1_.6_32634304_S	16	109	Q	-0.38212	0.0630462	1.35315e-09
DQB1	AA_DQB1_203_32629191_V	16	109	Q	-0.38212	0.0630462	1.35315e-09
DQB1	AA_DQB1_.21_32634349_G	16	109	Q	0.38212	0.0630462	1.35315e-09
DQB1	AA_DQB1_.4_32634298_V	16	109	Q	0.38212	0.0630462	1.35315e-09
DQB1	AA_DQB1_.5_32634301_P	16	109	Q	0.38212	0.0630462	1.35315e-09
DQB1	AA_DQB1_.6_32634304_T	16	109	Q	0.38212	0.0630462	1.35315e-09
DQB1	AA_DQB1_.6_32634304_TA	16	109	Q	0.38212	0.0630462	1.35315e-09
DQB1	AA_DQB1_203_32629191_I	16	109	Q	0.38212	0.0630462	1.35315e-09
DQB1	AA_DQB1_38_32632744	15	107	R	-0.401839	0.0663027	1.35557e-09
DRB1	AA_DRB1_37_32552058_NL	15	112	V	-0.389336	0.0642435	1.3585e-09
DRB1	AA_DRB1_11_32552136_VPD	13	109	E	-0.351132	0.057943	1.3616e-09
DRB1	AA_DRB1_26_32552091_Y	14	108	W	0.499356	0.0824095	1.3659e-09
DQB1	AA_DQB1_140_32629889_T	15	108	L	-0.423148	0.0698333	1.36625e-09
DQB1	AA_DQB1_182_32629763_N	15	108	L	-0.423148	0.0698333	1.36625e-09
DQB1	AA_DQB1_140_32629889_A	15	108	L	0.423148	0.0698333	1.36625e-09
DQB1	AA_DQB1_182_32629763_S	15	108	L	0.423148	0.0698333	1.36625e-09
DRB1	AA_DRB1_26_32552091_Y	13	107	K	-0.501985	0.0828513	1.37082e-09
DRB1	AA_DRB1_11_32552136_VPL	16	111.1	P	0.359779	0.0593817	1.37178e-09
DRB1	AA_DRB1_96_32549611_H	16	111.1	P	-0.359779	0.0593817	1.37178e-09
DQB1	AA_DQB1_57_32632687_A	14	110	Y	0.377629	0.0623291	1.37284e-09
DRB1	AA_DRB1_74_32551947_AE	16	111.1	Y	-0.41635	0.0687238	1.37557e-09
DQB1	AA_DQB1_77_32632627	12	107	R	-0.410526	0.0677659	1.37828e-09
DQB1	AA_DQB1_71_32632645_TD	12	107	R	0.410526	0.0677659	1.37828e-09
DRB1	AA_DRB1_28_32552085_D	17	112	H	0.45545	0.0751838	1.37979e-09
B	AA_B_67_31324536_YC	17	111	Y	-0.370757	0.0612033	1.38008e-09
DQA1	AA_DQA1_129_32609871	14	112	H	-0.44298	0.0731283	1.38183e-09
DRB1	AA_DRB1_37_32552058_F	15	109	Q	0.492464	0.0813006	1.38403e-09
DRB1	AA_DRB1_26_32552091_Y	15	112	F	0.498669	0.0823298	1.38717e-09
DQB1	AA_DQB1_9_32632831_Y	14	112	I	-0.454274	0.0750028	1.38892e-09
DRB1	AA_DRB1_73_32551950	17	111	Y	0.445607	0.0735725	1.3893e-09
DRB1	AA_DRB1_74_32551947_RQ	17	111	Y	0.445607	0.0735725	1.3893e-09
B	AA_B_152_31324036_E	17	110	Y	-0.346127	0.0571505	1.39188e-09
DRB1	AA_DRB1_70_32551959_D	15	107	R	0.338024	0.0558162	1.39529e-09
DQB1	AA_DQB1_57_32632687_AV	18	112	N	-0.370415	0.0611675	1.39775e-09
DQB1	AA_DQB1_74_32632636_S	13	113	D	0.453994	0.0749705	1.39866e-09
DQB1	AA_DQB1_71_32632645_TK	13	113	D	-0.453994	0.0749705	1.39866e-09
DQA1	AA_DQA1_175_32610009_E	15	108	L	-0.432944	0.0715083	1.40886e-09
DRB1	AA_DRB1_30_32552079_GR	17	111	E	0.998599	0.164938	1.40943e-09
DRB1	AA_DRB1_74_32551947_EL	14	112	R	-0.517007	0.0853957	1.41076e-09
DQB1	AA_DQB1_.27_32634367_A	12	109	K	0.525602	0.0868175	1.41201e-09
DQB1	AA_DQB1_.27_32634367_S	12	109	K	-0.525602	0.0868175	1.41201e-09
DQB1	AA_DQB1_.5_32634301_PL	12	109	K	0.525602	0.0868175	1.41201e-09
DQB1	AA_DQB1_.5_32634301_S	12	109	K	-0.525602	0.0868175	1.41201e-09
DQB1	AA_DQB1_.9_32634313_I	12	109	K	-0.525602	0.0868175	1.41201e-09
DQB1	AA_DQB1_.9_32634313_M	12	109	K	0.525602	0.0868175	1.41201e-09
DQB1	AA_DQB1_116_32629961_I	12	109	K	-0.525602	0.0868175	1.41201e-09
DQB1	AA_DQB1_116_32629961_V	12	109	K	0.525602	0.0868175	1.41201e-09
DQB1	AA_DQB1_125_32629934_AG	12	109	K	0.525602	0.0868175	1.41201e-09
DQB1	AA_DQB1_125_32629934_S	12	109	K	-0.525602	0.0868175	1.41201e-09
DQB1	AA_DQB1_14_32632816	12	109	K	-0.525602	0.0868175	1.41201e-09
DQB1	AA_DQB1_224_32629128_Q	12	109	K	0.525602	0.0868175	1.41201e-09
DQB1	AA_DQB1_224_32629128_R	12	109	K	-0.525602	0.0868175	1.41201e-09
DQB1	AA_DQB1_71_32632645_A	12	109	K	-0.525602	0.0868175	1.41201e-09
DQB1	AA_DQB1_37_32632747_Y	13	110	P	-0.432058	0.0713705	1.41531e-09
DRB1	AA_DRB1_37_32552058_N	14	109	M	0.390158	0.0644521	1.41774e-09
DRB1	AA_DRB1_74_32551947_AL	16	111	H	-0.384015	0.063438	1.41832e-09
DRB1	AA_DRB1_74_32551947_A	12	109	W	-0.373327	0.0616725	1.41842e-09
DQB1	AA_DQB1_140_32629889_A	17	111	T	-0.418814	0.0691882	1.41944e-09
DQB1	AA_DQB1_140_32629889_T	17	111	T	0.418814	0.0691882	1.41944e-09
DQB1	AA_DQB1_182_32629763_N	17	111	T	0.418814	0.0691882	1.41944e-09
DQB1	AA_DQB1_182_32629763_S	17	111	T	-0.418814	0.0691882	1.41944e-09
DQB1	AA_DQB1_75_32632633	14	112	E	0.389816	0.0643984	1.41998e-09
DQB1	AA_DQB1_71_32632645_T	14	112	E	-0.389816	0.0643984	1.41998e-09
DQB1	AA_DQB1_74_32632636_E	14	112	E	-0.389816	0.0643984	1.41998e-09
DQB1	AA_DQB1_71_32632645_TA	14	109	I	-0.416506	0.0688112	1.42281e-09
DRB1	AA_DRB1_11_32552136_PD	15	112	K	0.441112	0.0728782	1.42409e-09
B	AA_B_67_31324536_Y	13	108	W	-0.457488	0.0755855	1.42527e-09
B	AA_B_70_31324527_Q	13	108	W	-0.457488	0.0755855	1.42527e-09
DQA1	AA_DQA1_207_32610461	12	113	I	0.479148	0.079166	1.42659e-09
B	AA_B_67_31324536_SF	17	111	Y	0.345499	0.0570884	1.43056e-09
DRB1	AA_DRB1_13_32552130_YG	15	112	F	-0.473022	0.0781597	1.43064e-09
DRB1	AA_DRB1_96_32549611_H	16	111.1	Y	0.360453	0.059561	1.43215e-09
DRB1	AA_DRB1_11_32552136_VPL	16	111.1	Y	-0.360453	0.059561	1.43215e-09
DRB1	AA_DRB1_57_32551998_A	13	110	R	0.91727	0.151579	1.43553e-09
DRB1	AA_DRB1_60_32551989_H	13	110	R	0.91727	0.151579	1.43553e-09
DRB1	AA_DRB1_13_32552130_HRG	13	109	L	0.383571	0.063386	1.43631e-09
DRB1	AA_DRB1_37_32552058_NL	14	107	S	0.387096	0.0639705	1.43801e-09
DQB1	AA_DQB1_57_32632687_AS	13	110	W	0.366996	0.0606631	1.45085e-09
DRB1	AA_DRB1_11_32552136_SL	13	114	K	-0.351319	0.0580719	1.45089e-09
DRB1	AA_DRB1_74_32551947_AQ	16	109	W	-0.402313	0.0665013	1.45106e-09
DQA1	AA_DQA1_11_32609104	17	111	S	-0.415771	0.068727	1.45203e-09
DQA1	AA_DQA1_175_32610009_Q	17	111	S	-0.415771	0.068727	1.45203e-09
DQA1	AA_DQA1_18_32609125	17	111	S	-0.415771	0.068727	1.45203e-09
DQA1	AA_DQA1_218_32610494	17	111	S	-0.415771	0.068727	1.45203e-09
DQA1	AA_DQA1_45_32609206	17	111	S	-0.415771	0.068727	1.45203e-09
DQA1	AA_DQA1_47_32609212_R	17	111	S	-0.415771	0.068727	1.45203e-09
DQA1	AA_DQA1_48_32609215	17	111	S	-0.415771	0.068727	1.45203e-09
DQA1	AA_DQA1_50_32609221_E	17	111	S	-0.415771	0.068727	1.45203e-09
DQA1	AA_DQA1_52_32609227_S	17	111	S	-0.415771	0.068727	1.45203e-09
DQA1	AA_DQA1_53_32609230_K	17	111	S	-0.415771	0.068727	1.45203e-09
DQA1	AA_DQA1_55_32609236	17	111	S	-0.415771	0.068727	1.45203e-09
DQA1	AA_DQA1_56_32609239_G	17	111	S	-0.415771	0.068727	1.45203e-09
DQA1	AA_DQA1_61_32609254	17	111	S	-0.415771	0.068727	1.45203e-09
DQA1	AA_DQA1_64_32609263	17	111	S	-0.415771	0.068727	1.45203e-09
DQA1	AA_DQA1_66_32609269	17	111	S	-0.415771	0.068727	1.45203e-09
DQA1	AA_DQA1_69_32609278_A	17	111	S	-0.415771	0.068727	1.45203e-09
DQA1	AA_DQA1_76_32609299_M	17	111	S	-0.415771	0.068727	1.45203e-09
DQA1	AA_DQA1_80_32609311	17	111	S	-0.415771	0.068727	1.45203e-09
DRB1	AA_DRB1_57_32551998_S	16	111.1	R	-0.853084	0.141019	1.45356e-09
DQB1	AA_DQB1_66_32632660	12	108	W	0.410382	0.0678389	1.4543e-09
DQB1	AA_DQB1_67_32632657	12	108	W	0.410382	0.0678389	1.4543e-09
DRB1	AA_DRB1_37_32552058_FL	15	109	Q	0.458408	0.0757784	1.45462e-09
DRB1	AA_DRB1_13_32552130_HYG	16	111	T	0.380876	0.0629647	1.45709e-09
DRB1	AA_DRB1_37_32552058_FL	15	112	E	-0.4732	0.0782303	1.45922e-09
DRB1	AA_DRB1_13_32552130_HYG	15	108	V	-0.385581	0.0637452	1.45947e-09
DRB1	AA_DRB1_11_32552136_VSL	16	111.1	L	-0.420086	0.0694507	1.46025e-09
DRB1	AA_DRB1_11_32552136_VS	14	109	Q	0.40682	0.0672616	1.46366e-09
DRB1	AA_DRB1_140_32549479_A	14	109	Q	-0.40682	0.0672616	1.46366e-09
DRB1	AA_DRB1_140_32549479_T	14	109	Q	0.40682	0.0672616	1.46366e-09
DRB1	AA_DRB1_9_32552142_E	14	109	Q	0.40682	0.0672616	1.46366e-09
DRB1	AA_DRB1_71_32551956_E	17	111	K	0.496388	0.0820736	1.46578e-09
DRB1	AA_DRB1_11_32552136_V	15	111	K	-0.500942	0.082828	1.46675e-09
DRB1	AA_DRB1_120_32549539_N	15	111	K	-0.500942	0.082828	1.46675e-09
DRB1	AA_DRB1_120_32549539_S	15	111	K	0.500942	0.082828	1.46675e-09
B	AA_B_152_31324036_V	12	109	M	0.340126	0.0562387	1.46747e-09
B	AA_B_178_31323958_K	13	109	K	0.461074	0.0762449	1.47318e-09
DQB1	AA_DQB1_.5_32634301_PS	13	109	H	0.408489	0.0675495	1.47336e-09
DQB1	AA_DQB1_.5_32634301_L	13	109	H	-0.408489	0.0675495	1.47336e-09
DQB1	AA_DQB1_.10_32634316_A	16	110	Y	-0.440103	0.0727774	1.47347e-09
DQB1	AA_DQB1_.10_32634316_S	16	110	Y	0.440103	0.0727774	1.47347e-09
DQB1	AA_DQB1_28_32632774	16	110	Y	0.440103	0.0727774	1.47347e-09
DQB1	AA_DQB1_30_32632768_S	16	110	Y	0.440103	0.0727774	1.47347e-09
DQB1	AA_DQB1_37_32632747_I	16	110	Y	0.440103	0.0727774	1.47347e-09
DQB1	AA_DQB1_46_32632720	16	110	Y	0.440103	0.0727774	1.47347e-09
DQB1	AA_DQB1_47_32632717	16	110	Y	0.440103	0.0727774	1.47347e-09
DQB1	AA_DQB1_52_32632702	16	110	Y	0.440103	0.0727774	1.47347e-09
DQB1	AA_DQB1_55_32632693_L	16	110	Y	0.440103	0.0727774	1.47347e-09
DQB1	AA_DQB1_71_32632645_K	16	110	Y	0.440103	0.0727774	1.47347e-09
DQB1	AA_DQB1_74_32632636_A	16	110	Y	0.440103	0.0727774	1.47347e-09
DQB1	AA_DQB1_9_32632831_F	14	113	E	-0.45905	0.0759172	1.47823e-09
DQA1	AA_DQA1_69_32609278_T	13	113	R	-0.881039	0.145706	1.47853e-09
DRB1	AA_DRB1_96_32549611_Q	13	113	L	0.45359	0.0750156	1.47923e-09
DRB1	AA_DRB1_11_32552136_P	16	112	P	0.464441	0.0768106	1.47962e-09
DRB1	AA_DRB1_133_32549500_L	16	112	P	0.464441	0.0768106	1.47962e-09
DRB1	AA_DRB1_13_32552130_R	16	112	P	0.464441	0.0768106	1.47962e-09
DRB1	AA_DRB1_142_32549473_M	16	112	P	0.464441	0.0768106	1.47962e-09
DRB1	AA_DRB1_133_32549500_R	16	112	P	-0.464441	0.0768106	1.47962e-09
DRB1	AA_DRB1_142_32549473_V	16	112	P	-0.464441	0.0768106	1.47962e-09
DRB1	AA_DRB1_57_32551998_V	14	108	V	-0.522508	0.0864156	1.48075e-09
DRB1	AA_DRB1_60_32551989_S	14	108	V	-0.522508	0.0864156	1.48075e-09
DQA1	AA_DQA1_40_32609191	15	109	M	0.449435	0.0743347	1.48392e-09
DQA1	AA_DQA1_47_32609212_C	15	109	M	0.449435	0.0743347	1.48392e-09
DQA1	AA_DQA1_50_32609221_V	15	109	M	0.449435	0.0743347	1.48392e-09
DQA1	AA_DQA1_51_32609224	15	109	M	0.449435	0.0743347	1.48392e-09
DQA1	AA_DQA1_53_32609230_Q	15	109	M	0.449435	0.0743347	1.48392e-09
DRB1	AA_DRB1_13_32552130_HRY	16	112	D	-0.357959	0.0592089	1.4876e-09
DQB1	AA_DQB1_38_32632744	12	108	G	-0.40507	0.0670228	1.50555e-09
B	AA_B_9_31324710_D	13	113	E	0.529923	0.0876934	1.51358e-09
B	AA_B_67_31324536_Y	16	112	E	-0.460417	0.0762045	1.52341e-09
B	AA_B_70_31324527_Q	16	112	E	-0.460417	0.0762045	1.52341e-09
A	AA_A_152_29911228_A	15	113	E	0.420751	0.0696414	1.52516e-09
DRB1	AA_DRB1_67_32551968_I	16	109	N	-0.360365	0.0596498	1.52837e-09
DRB1	AA_DRB1_86_32551911	14	112	W	0.333227	0.0551638	1.53469e-09
DRB1	AA_DRB1_13_32552130_F	14	109	Q	-0.514344	0.0851524	1.53844e-09
DRB1	AA_DRB1_30_32552079_YLH	14	109	Q	0.514344	0.0851524	1.53844e-09
DRB1	AA_DRB1_31_32552076_F	14	109	Q	0.514344	0.0851524	1.53844e-09
DQB1	AA_DQB1_38_32632744	15	109	E	-0.397894	0.0658736	1.5386e-09
DRB1	AA_DRB1_73_32551950	16	112	N	-0.437379	0.0724148	1.54188e-09
DRB1	AA_DRB1_74_32551947_RQ	16	112	N	-0.437379	0.0724148	1.54188e-09
DRB1	AA_DRB1_37_32552058_YN	14	112	E	0.40483	0.0670283	1.54416e-09
DRB1	AA_DRB1_13_32552130_HFY	12	109	Q	0.339205	0.0561632	1.54466e-09
DRB1	AA_DRB1_11_32552136_PS	12	109	Q	-0.339205	0.0561632	1.54466e-09
B	AA_B_70_31324527_NS	16	110	R	-0.376429	0.0623308	1.54865e-09
DRB1	AA_DRB1_30_32552079_YLG	16	112	E	-0.545921	0.0903961	1.54871e-09
DQB1	AA_DQB1_57_32632687_A	15	110	H	0.373259	0.0618061	1.54886e-09
DQB1	AA_DQB1_86_32632600_EG	15	110	R	-0.346126	0.0573134	1.54903e-09
DQB1	AA_DQB1_86_32632600_A	15	110	R	0.346126	0.0573134	1.54903e-09
DRB1	AA_DRB1_96_32549611_QE	13	109	Y	-0.421946	0.0698703	1.55076e-09
DRB1	AA_DRB1_96_32549611_YH	13	109	Y	0.421946	0.0698703	1.55076e-09
B	AA_B_163_31324003_T	16	109	L	0.373995	0.0619304	1.55107e-09
DRB1	AA_DRB1_13_32552130_HSF	17	111	T	-0.382358	0.0633172	1.55302e-09
DRB1	AA_DRB1_11_32552136_SL	14	112	D	0.346332	0.057352	1.55349e-09
DRB1	AA_DRB1_11_32552136_VS	14	112	P	-0.421526	0.069804	1.55356e-09
DRB1	AA_DRB1_140_32549479_T	14	112	P	-0.421526	0.069804	1.55356e-09
DRB1	AA_DRB1_9_32552142_E	14	112	P	-0.421526	0.069804	1.55356e-09
DRB1	AA_DRB1_140_32549479_A	14	112	P	0.421526	0.069804	1.55356e-09
DRB1	AA_DRB1_74_32551947_RL	15	109	W	0.455011	0.0753614	1.56301e-09
DRB1	AA_DRB1_11_32552136_VGD	16	109	S	0.377505	0.0625247	1.5633e-09
DRB1	AA_DRB1_71_32551956_K	16	109	W	0.427542	0.0708145	1.5653e-09
DRB1	AA_DRB1_13_32552130_HSG	18	110	Y	0.443108	0.0733973	1.56895e-09
B	AA_B_156_31324024_D	16	112	E	0.425755	0.0705259	1.57151e-09
DRB1	AA_DRB1_37_32552058_SF	16	111.1	Y	-0.415148	0.0687821	1.5827e-09
DRB1	AA_DRB1_11_32552136_VS	13	109	T	-0.420844	0.0697298	1.58624e-09
DRB1	AA_DRB1_140_32549479_A	13	109	T	0.420844	0.0697298	1.58624e-09
DRB1	AA_DRB1_140_32549479_T	13	109	T	-0.420844	0.0697298	1.58624e-09
DRB1	AA_DRB1_9_32552142_E	13	109	T	-0.420844	0.0697298	1.58624e-09
DRB1	AA_DRB1_73_32551950	18	111	Y	0.44536	0.0737926	1.58671e-09
DRB1	AA_DRB1_74_32551947_RQ	18	111	Y	0.44536	0.0737926	1.58671e-09
DQB1	AA_DQB1_135_32629904_D	16	112	T	-0.679466	0.112591	1.59153e-09
DQB1	AA_DQB1_135_32629904_G	16	112	T	0.679466	0.112591	1.59153e-09
DRB1	AA_DRB1_11_32552136_SD	17	111	Y	0.373652	0.0619185	1.59379e-09
B	AA_B_41_31324614	15	110	Y	0.408354	0.0676695	1.59411e-09
DRB1	AA_DRB1_11_32552136_VLD	17	111	K	-0.377589	0.0625763	1.59905e-09
DRB1	AA_DRB1_13_32552130_HF	17	111	K	-0.377589	0.0625763	1.59905e-09
B	AA_B_163_31324003_T	14	113	E	0.37113	0.0615062	1.59929e-09
DRB1	AA_DRB1_13_32552130_HRY	18	111.1	Y	-0.358364	0.0593906	1.59935e-09
DQB1	AA_DQB1_135_32629904_D	15	112	D	0.67885	0.112506	1.6004e-09
DQB1	AA_DQB1_135_32629904_G	15	112	D	-0.67885	0.112506	1.6004e-09
DRB1	AA_DRB1_11_32552136_VPL	16	113	H	0.363728	0.060288	1.60771e-09
DRB1	AA_DRB1_96_32549611_H	16	113	H	-0.363728	0.060288	1.60771e-09
DRB1	AA_DRB1_67_32551968_L	16	110	K	-0.337256	0.0559018	1.60931e-09
DQA1	AA_DQA1_47_32609212_QR	16	111.1	Y	-0.421839	0.0699248	1.61188e-09
DQA1	AA_DQA1_76_32609299_L	16	111.1	Y	0.421839	0.0699248	1.61188e-09
DRB1	AA_DRB1_133_32549500_R	12	109	G	-0.459945	0.0762415	1.61198e-09
DRB1	AA_DRB1_142_32549473_V	12	109	G	-0.459945	0.0762415	1.61198e-09
DRB1	AA_DRB1_11_32552136_P	12	109	G	0.459945	0.0762415	1.61198e-09
DRB1	AA_DRB1_133_32549500_L	12	109	G	0.459945	0.0762415	1.61198e-09
DRB1	AA_DRB1_13_32552130_R	12	109	G	0.459945	0.0762415	1.61198e-09
DRB1	AA_DRB1_142_32549473_M	12	109	G	0.459945	0.0762415	1.61198e-09
DQB1	AA_DQB1_125_32629934_G	17	112	Q	0.411027	0.0681333	1.61252e-09
DQB1	AA_DQB1_125_32629934_AS	17	112	Q	-0.411027	0.0681333	1.61252e-09
DRB1	AA_DRB1_47_32552028	18	111	Y	-0.349027	0.057856	1.6126e-09
DQA1	AA_DQA1_34_32609173	16	109	K	-0.385972	0.0639837	1.61596e-09
DQB1	AA_DQB1_45_32632723	15	109	L	-0.47721	0.0791108	1.61767e-09
DRB1	AA_DRB1_74_32551947_AQ	15	111	W	-0.401287	0.0665278	1.62084e-09
DRB1	AA_DRB1_13_32552130_HFG	15	111	D	0.352032	0.0583633	1.62207e-09
DRB1	AA_DRB1_133_32549500_R	12	113	V	-0.464786	0.0770656	1.62912e-09
DRB1	AA_DRB1_142_32549473_V	12	113	V	-0.464786	0.0770656	1.62912e-09
DRB1	AA_DRB1_11_32552136_P	12	113	V	0.464786	0.0770656	1.62912e-09
DRB1	AA_DRB1_133_32549500_L	12	113	V	0.464786	0.0770656	1.62912e-09
DRB1	AA_DRB1_13_32552130_R	12	113	V	0.464786	0.0770656	1.62912e-09
DRB1	AA_DRB1_142_32549473_M	12	113	V	0.464786	0.0770656	1.62912e-09
DRB1	AA_DRB1_189_32548632_R	17	112	R	0.856044	0.141956	1.63602e-09
DRB1	AA_DRB1_189_32548632_S	17	112	R	-0.856044	0.141956	1.63602e-09
DRB1	AA_DRB1_74_32551947_L	17	112	R	-0.856044	0.141956	1.63602e-09
DRB1	AA_DRB1_11_32552136_VSD	15	109	M	0.423873	0.0702907	1.63664e-09
DRB1	AA_DRB1_9_32552142_W	15	109	M	-0.423873	0.0702907	1.63664e-09
DQA1	AA_DQA1_11_32609104	15	112	K	0.417952	0.0693114	1.63897e-09
DQA1	AA_DQA1_175_32610009_Q	15	112	K	0.417952	0.0693114	1.63897e-09
DQA1	AA_DQA1_18_32609125	15	112	K	0.417952	0.0693114	1.63897e-09
DQA1	AA_DQA1_218_32610494	15	112	K	0.417952	0.0693114	1.63897e-09
DQA1	AA_DQA1_45_32609206	15	112	K	0.417952	0.0693114	1.63897e-09
DQA1	AA_DQA1_47_32609212_R	15	112	K	0.417952	0.0693114	1.63897e-09
DQA1	AA_DQA1_48_32609215	15	112	K	0.417952	0.0693114	1.63897e-09
DQA1	AA_DQA1_50_32609221_E	15	112	K	0.417952	0.0693114	1.63897e-09
DQA1	AA_DQA1_52_32609227_S	15	112	K	0.417952	0.0693114	1.63897e-09
DQA1	AA_DQA1_53_32609230_K	15	112	K	0.417952	0.0693114	1.63897e-09
DQA1	AA_DQA1_55_32609236	15	112	K	0.417952	0.0693114	1.63897e-09
DQA1	AA_DQA1_56_32609239_G	15	112	K	0.417952	0.0693114	1.63897e-09
DQA1	AA_DQA1_61_32609254	15	112	K	0.417952	0.0693114	1.63897e-09
DQA1	AA_DQA1_64_32609263	15	112	K	0.417952	0.0693114	1.63897e-09
DQA1	AA_DQA1_66_32609269	15	112	K	0.417952	0.0693114	1.63897e-09
DQA1	AA_DQA1_69_32609278_A	15	112	K	0.417952	0.0693114	1.63897e-09
DQA1	AA_DQA1_76_32609299_M	15	112	K	0.417952	0.0693114	1.63897e-09
DQA1	AA_DQA1_80_32609311	15	112	K	0.417952	0.0693114	1.63897e-09
DRB1	AA_DRB1_13_32552130_RG	12	113	V	0.405923	0.0673174	1.63963e-09
C	AA_C_99_31239101_YF	17	111.1	Y	0.43159	0.0715754	1.64096e-09
DQA1	AA_DQA1_107_32609805	17	110	P	0.488694	0.0810464	1.64156e-09
DQA1	AA_DQA1_156_32609952	17	110	P	0.488694	0.0810464	1.64156e-09
DQA1	AA_DQA1_161_32609967	17	110	P	0.488694	0.0810464	1.64156e-09
DQA1	AA_DQA1_163_32609973	17	110	P	0.488694	0.0810464	1.64156e-09
DQA1	AA_DQA1_175_32610009_K	17	110	P	0.488694	0.0810464	1.64156e-09
DQA1	AA_DQA1_75_32609296	17	110	P	0.488694	0.0810464	1.64156e-09
DQB1	AA_DQB1_9_32632831_Y	17	111.1	L	-0.454325	0.0753475	1.64229e-09
DRB1	AA_DRB1_96_32549611_Q	14	112	L	0.453308	0.0751882	1.64997e-09
DQB1	AA_DQB1_30_32632768_Y	15	112	D	-0.370967	0.0615311	1.65041e-09
DRB1	AA_DRB1_57_32551998_DA	15	107	S	0.461896	0.0766157	1.65254e-09
DRB1	AA_DRB1_11_32552136_P	13	108	H	0.459201	0.0761723	1.65545e-09
DRB1	AA_DRB1_133_32549500_L	13	108	H	0.459201	0.0761723	1.65545e-09
DRB1	AA_DRB1_13_32552130_R	13	108	H	0.459201	0.0761723	1.65545e-09
DRB1	AA_DRB1_142_32549473_M	13	108	H	0.459201	0.0761723	1.65545e-09
DRB1	AA_DRB1_133_32549500_R	13	108	H	-0.459201	0.0761723	1.65545e-09
DRB1	AA_DRB1_142_32549473_V	13	108	H	-0.459201	0.0761723	1.65545e-09
DRB1	AA_DRB1_37_32552058_YN	16	111.1	E	0.409764	0.0679719	1.65557e-09
DRB1	AA_DRB1_13_32552130_HSG	16	108	I	-0.443687	0.0736059	1.66125e-09
DRB1	AA_DRB1_11_32552136_PG	14	114	A	0.424082	0.070357	1.66444e-09
DRB1	AA_DRB1_13_32552130_RY	14	114	A	0.424082	0.070357	1.66444e-09
DRB1	AA_DRB1_11_32552136_VSG	14	108	P	0.394126	0.0653891	1.66633e-09
A	AA_A_152_29911228_AW	13	113	E	0.416163	0.0690465	1.6673e-09
DRB1	AA_DRB1_37_32552058_N	15	113	E	0.398745	0.066159	1.66964e-09
DRB1	AA_DRB1_11_32552136_PG	12	108	H	0.420133	0.0697097	1.67131e-09
DRB1	AA_DRB1_13_32552130_RY	12	108	H	0.420133	0.0697097	1.67131e-09
DRB1	AA_DRB1_13_32552130_HRS	13	113	G	0.422373	0.0700819	1.67193e-09
DRB1	AA_DRB1_11_32552136_VD	15	108	Y	0.450704	0.0747863	1.67486e-09
DRB1	AA_DRB1_11_32552136_L	14	112	K	-0.602834	0.100058	1.69261e-09
DRB1	AA_DRB1_30_32552079_C	14	112	K	-0.602834	0.100058	1.69261e-09
DRB1	AA_DRB1_96_32549611_E	14	112	K	-0.602834	0.100058	1.69261e-09
DRB1	AA_DRB1_13_32552130_YG	15	107	S	-0.47009	0.0780303	1.69679e-09
DQB1	AA_DQB1_55_32632693_P	13	108	L	-0.426914	0.0708672	1.70014e-09
B	AA_B_156_31324024_WR	13	109	Q	-0.386613	0.0641778	1.7007e-09
B	AA_B_156_31324024_D	15	109	M	0.415798	0.069024	1.70195e-09
DRB1	AA_DRB1_11_32552136_PG	16	111	R	0.404982	0.0672332	1.70643e-09
DRB1	AA_DRB1_13_32552130_RY	16	111	R	0.404982	0.0672332	1.70643e-09
DRB1	AA_DRB1_74_32551947_QL	15	113	E	-0.518561	0.086093	1.70936e-09
DPA1	AA_DPA1_111_33036998_R	15	109	K	0.413714	0.0686872	1.71048e-09
DPA1	AA_DPA1_127_33036950_P	15	109	K	0.413714	0.0686872	1.71048e-09
DPA1	AA_DPA1_160_33036851_V	15	109	K	0.413714	0.0686872	1.71048e-09
DPA1	AA_DPA1_228_33036433_P	15	109	K	0.413714	0.0686872	1.71048e-09
DPA1	AA_DPA1_31_33037578	15	109	K	0.413714	0.0686872	1.71048e-09
DPA1	AA_DPA1_50_33037521	15	109	K	0.413714	0.0686872	1.71048e-09
DPA1	AA_DPA1_83_33037422	15	109	K	0.413714	0.0686872	1.71048e-09
DPA1	AA_DPA1_111_33036998_K	15	109	K	-0.413714	0.0686872	1.71048e-09
DPA1	AA_DPA1_127_33036950_L	15	109	K	-0.413714	0.0686872	1.71048e-09
DPA1	AA_DPA1_160_33036851_F	15	109	K	-0.413714	0.0686872	1.71048e-09
DPA1	AA_DPA1_228_33036433_T	15	109	K	-0.413714	0.0686872	1.71048e-09
B	AA_B_156_31324024_LR	16	112	E	-0.382962	0.0635818	1.71065e-09
DRB1	AA_DRB1_13_32552130_FG	15	112	K	-0.433051	0.0719025	1.71464e-09
DRB1	AA_DRB1_.1_32557433_S	14	114	A	0.49268	0.0818095	1.71965e-09
DRB1	AA_DRB1_71_32551956_A	14	114	A	0.49268	0.0818095	1.71965e-09
DRB1	AA_DRB1_.1_32557433_A	14	114	A	-0.49268	0.0818095	1.71965e-09
DRB1	AA_DRB1_11_32552136_VLD	15	113	E	0.380242	0.0631393	1.71986e-09
DRB1	AA_DRB1_13_32552130_HF	15	113	E	0.380242	0.0631393	1.71986e-09
DQB1	AA_DQB1_125_32629934_A	17	110	W	0.387445	0.064339	1.7235e-09
DQB1	AA_DQB1_220_32629140_H	17	110	W	0.387445	0.064339	1.7235e-09
DQB1	AA_DQB1_220_32629140_R	17	110	W	-0.387445	0.064339	1.7235e-09
DQB1	AA_DQB1_221_32629137_H	17	110	W	0.387445	0.064339	1.7235e-09
DQB1	AA_DQB1_221_32629137_Q	17	110	W	-0.387445	0.064339	1.7235e-09
DQB1	AA_DQB1_53_32632699	17	110	W	-0.387445	0.064339	1.7235e-09
DQB1	AA_DQB1_84_32632606_E	17	110	W	-0.387445	0.064339	1.7235e-09
DQB1	AA_DQB1_84_32632606_Q	17	110	W	0.387445	0.064339	1.7235e-09
DQB1	AA_DQB1_85_32632603_L	17	110	W	0.387445	0.064339	1.7235e-09
DQB1	AA_DQB1_85_32632603_V	17	110	W	-0.387445	0.064339	1.7235e-09
DQB1	AA_DQB1_86_32632600_E	17	110	W	0.387445	0.064339	1.7235e-09
DQB1	AA_DQB1_87_32632597_L	17	110	W	0.387445	0.064339	1.7235e-09
DQB1	AA_DQB1_89_32632591_G	17	110	W	-0.387445	0.064339	1.7235e-09
DQB1	AA_DQB1_89_32632591_T	17	110	W	0.387445	0.064339	1.7235e-09
DQB1	AA_DQB1_90_32632588_I	17	110	W	-0.387445	0.064339	1.7235e-09
DQB1	AA_DQB1_90_32632588_T	17	110	W	0.387445	0.064339	1.7235e-09
B	AA_B_131_31324099_R	16	111	T	-0.349809	0.0580958	1.73078e-09
DRB1	AA_DRB1_11_32552136_PG	13	113	L	0.421584	0.0700174	1.73202e-09
DRB1	AA_DRB1_13_32552130_RY	13	113	L	0.421584	0.0700174	1.73202e-09
DRB1	AA_DRB1_11_32552136_G	14	113	E	-0.61337	0.101877	1.73664e-09
DRB1	AA_DRB1_13_32552130_Y	14	113	E	-0.61337	0.101877	1.73664e-09
DRB1	AA_DRB1_14_32552127	14	113	E	-0.61337	0.101877	1.73664e-09
DRB1	AA_DRB1_25_32552094	14	113	E	-0.61337	0.101877	1.73664e-09
DRB1	AA_DRB1_30_32552079_L	14	113	E	-0.61337	0.101877	1.73664e-09
DRB1	AA_DRB1_74_32551947_Q	14	113	E	-0.61337	0.101877	1.73664e-09
B	AA_B_156_31324024_DR	14	112	Y	0.355877	0.0591146	1.74293e-09
B	AA_B_156_31324024_DL	13	109	Q	0.383043	0.063629	1.74474e-09
DQB1	AA_DQB1_9_32632831_F	14	109	A	0.459666	0.0763599	1.74713e-09
DRB1	AA_DRB1_.17_32557481_A	13	114	G	-0.412629	0.0685507	1.75141e-09
DRB1	AA_DRB1_.17_32557481_T	13	114	G	0.412629	0.0685507	1.75141e-09
DRB1	AA_DRB1_11_32552136_PL	13	114	G	0.412629	0.0685507	1.75141e-09
DRB1	AA_DRB1_37_32552058_S	13	114	G	0.412629	0.0685507	1.75141e-09
DRB1	AA_DRB1_37_32552058_SL	18	111	G	0.403342	0.0670096	1.75319e-09
DQB1	AA_DQB1_.10_32634316_A	13	110	P	-0.436972	0.0726004	1.7564e-09
DQB1	AA_DQB1_.10_32634316_S	13	110	P	0.436972	0.0726004	1.7564e-09
DQB1	AA_DQB1_28_32632774	13	110	P	0.436972	0.0726004	1.7564e-09
DQB1	AA_DQB1_30_32632768_S	13	110	P	0.436972	0.0726004	1.7564e-09
DQB1	AA_DQB1_37_32632747_I	13	110	P	0.436972	0.0726004	1.7564e-09
DQB1	AA_DQB1_46_32632720	13	110	P	0.436972	0.0726004	1.7564e-09
DQB1	AA_DQB1_47_32632717	13	110	P	0.436972	0.0726004	1.7564e-09
DQB1	AA_DQB1_52_32632702	13	110	P	0.436972	0.0726004	1.7564e-09
DQB1	AA_DQB1_55_32632693_L	13	110	P	0.436972	0.0726004	1.7564e-09
DQB1	AA_DQB1_71_32632645_K	13	110	P	0.436972	0.0726004	1.7564e-09
DQB1	AA_DQB1_74_32632636_A	13	110	P	0.436972	0.0726004	1.7564e-09
DRB1	AA_DRB1_13_32552130_RS	13	114	L	0.350045	0.0581586	1.75719e-09
DRB1	AA_DRB1_11_32552136_VLG	12	109	Y	0.36318	0.0603411	1.75732e-09
DRB1	AA_DRB1_11_32552136_VSL	15	111	E	0.411824	0.0684255	1.75969e-09
DQA1	AA_DQA1_215_32610485	15	112	F	-0.4378	0.0727468	1.76442e-09
DQA1	AA_DQA1_47_32609212_QK	15	112	F	-0.4378	0.0727468	1.76442e-09
DQA1	AA_DQA1_50_32609221_L	15	112	F	-0.4378	0.0727468	1.76442e-09
DQA1	AA_DQA1_53_32609230_R	15	112	F	-0.4378	0.0727468	1.76442e-09
B	AA_B_12_31324701	15	111	Y	-0.340325	0.0565525	1.76737e-09
DQA1	AA_DQA1_47_32609212_K	16	112	K	0.66488	0.110487	1.76875e-09
DQA1	AA_DQA1_52_32609227_H	16	112	K	0.66488	0.110487	1.76875e-09
DQA1	AA_DQA1_54_32609233	16	112	K	0.66488	0.110487	1.76875e-09
DQB1	AA_DQB1_38_32632744	14	108	S	-0.390541	0.0648989	1.76933e-09
DRB1	AA_DRB1_13_32552130_HRS	14	112	W	0.419315	0.0696866	1.77514e-09
DRB1	AA_DRB1_13_32552130_HSY	14	108	P	0.367935	0.0611492	1.77675e-09
DQB1	AA_DQB1_75_32632633	14	109	M	0.383645	0.0637601	1.77681e-09
DQB1	AA_DQB1_71_32632645_T	14	109	M	-0.383645	0.0637601	1.77681e-09
DQB1	AA_DQB1_74_32632636_E	14	109	M	-0.383645	0.0637601	1.77681e-09
DRB1	AA_DRB1_47_32552028	16	110	R	0.324566	0.0539445	1.78048e-09
DRB1	AA_DRB1_.1_32557433_S	14	109	Q	-0.466996	0.0776189	1.78204e-09
DRB1	AA_DRB1_71_32551956_A	14	109	Q	-0.466996	0.0776189	1.78204e-09
DRB1	AA_DRB1_.1_32557433_A	14	109	Q	0.466996	0.0776189	1.78204e-09
DQB1	AA_DQB1_75_32632633	17	111.1	E	0.393826	0.0654633	1.78791e-09
DQB1	AA_DQB1_71_32632645_T	17	111.1	E	-0.393826	0.0654633	1.78791e-09
DQB1	AA_DQB1_74_32632636_E	17	111.1	E	-0.393826	0.0654633	1.78791e-09
DRB1	AA_DRB1_67_32551968_L	13	110	Y	0.339732	0.0564775	1.795e-09
DRB1	AA_DRB1_30_32552079_CR	17	111	D	0.595121	0.0989376	1.79759e-09
DRB1	AA_DRB1_74_32551947_AQ	12	108	W	-0.398677	0.0662802	1.79868e-09
DRB1	AA_DRB1_13_32552130_HFY	16	111.1	K	-0.359339	0.059741	1.79955e-09
DRB1	AA_DRB1_11_32552136_PS	16	111.1	K	0.359339	0.059741	1.79955e-09
DQB1	AA_DQB1_30_32632768_Y	13	110	G	0.371357	0.0617412	1.8018e-09
B	AA_B_69_31324530_T	14	112	E	0.368028	0.0611948	1.80952e-09
B	AA_B_70_31324527_N	14	112	E	0.368028	0.0611948	1.80952e-09
DRB1	AA_DRB1_30_32552079_YR	17	112	H	0.446357	0.0742277	1.81729e-09
DQB1	AA_DQB1_57_32632687_A	13	109	W	0.377886	0.0628415	1.8176e-09
DRB1	AA_DRB1_13_32552130_HR	14	112	V	0.389644	0.0648023	1.82329e-09
DRB1	AA_DRB1_74_32551947_AE	14	109	I	-0.416567	0.06928	1.82338e-09
DRB1	AA_DRB1_26_32552091_F	15	113	W	-0.391506	0.0651159	1.82739e-09
DRB1	AA_DRB1_57_32551998_V	16	112	K	0.518317	0.0862134	1.8323e-09
DRB1	AA_DRB1_60_32551989_S	16	112	K	0.518317	0.0862134	1.8323e-09
DQB1	AA_DQB1_55_32632693_P	14	110	Y	0.42877	0.0713214	1.83476e-09
DRB1	AA_DRB1_13_32552130_FG	16	112	R	-0.430961	0.0716881	1.83692e-09
B	AA_B_156_31324024_DL	17	111	Y	0.411217	0.0684078	1.84085e-09
DRB1	AA_DRB1_11_32552136_VG	15	111	T	0.383051	0.0637261	1.84487e-09
B	AA_B_131_31324099_S	14	109	V	-0.345567	0.0574925	1.84788e-09
DRB1	AA_DRB1_13_32552130_HSY	13	110	G	-0.3711	0.0617404	1.84791e-09
B	AA_B_95_31324207_I	14	110	R	-0.328568	0.0546689	1.85362e-09
DRB1	AA_DRB1_13_32552130_RS	18	111	R	0.347676	0.0578526	1.85873e-09
DQB1	AA_DQB1_55_32632693_P	13	109	Q	0.399031	0.0664033	1.86446e-09
DRB1	AA_DRB1_13_32552130_RG	13	110	V	0.396529	0.0659883	1.86568e-09
DRB1	AA_DRB1_73_32551950	17	110	T	-0.443952	0.073881	1.86647e-09
DRB1	AA_DRB1_74_32551947_RQ	17	110	T	-0.443952	0.073881	1.86647e-09
B	AA_B_97_31324201_RTN	12	108	I	0.360917	0.0600634	1.86744e-09
DRB1	AA_DRB1_37_32552058_NL	17	110	Y	0.382046	0.0635831	1.87128e-09
DRB1	AA_DRB1_11_32552136_VLD	13	113	Q	0.377396	0.0628104	1.8725e-09
DRB1	AA_DRB1_13_32552130_HF	13	113	Q	0.377396	0.0628104	1.8725e-09
DQB1	AA_DQB1_185_32629754_T	14	108	L	0.462561	0.0769859	1.87378e-09
DQB1	AA_DQB1_185_32629754_I	14	108	L	-0.462561	0.0769859	1.87378e-09
B	AA_B_156_31324024_LR	15	108	W	-0.383073	0.0637605	1.87825e-09
B	AA_B_97_31324201_S	16	111	T	-0.363463	0.0604965	1.87825e-09
DRB1	AA_DRB1_11_32552136_P	13	109	D	-0.454045	0.0755785	1.88289e-09
DRB1	AA_DRB1_133_32549500_L	13	109	D	-0.454045	0.0755785	1.88289e-09
DRB1	AA_DRB1_133_32549500_R	13	109	D	0.454045	0.0755785	1.88289e-09
DRB1	AA_DRB1_13_32552130_R	13	109	D	-0.454045	0.0755785	1.88289e-09
DRB1	AA_DRB1_142_32549473_M	13	109	D	-0.454045	0.0755785	1.88289e-09
DRB1	AA_DRB1_142_32549473_V	13	109	D	0.454045	0.0755785	1.88289e-09
B	AA_B_9_31324710_Y	16	112	E	-0.348894	0.0580767	1.88437e-09
DQB1	AA_DQB1_71_32632645_TK	16	111	D	-0.45462	0.0756826	1.89072e-09
DQB1	AA_DQB1_74_32632636_S	16	111	D	0.45462	0.0756826	1.89072e-09
DRB1	AA_DRB1_30_32552079_LR	15	109	Q	0.566334	0.0942887	1.89706e-09
B	AA_B_24_31324665_T	15	110	Y	0.380405	0.0633357	1.89945e-09
DQB1	AA_DQB1_75_32632633	17	111.1	Y	0.391379	0.0651651	1.90207e-09
DQB1	AA_DQB1_71_32632645_T	17	111.1	Y	-0.391379	0.0651651	1.90207e-09
DQB1	AA_DQB1_74_32632636_E	17	111.1	Y	-0.391379	0.0651651	1.90207e-09
DRB1	AA_DRB1_57_32551998_DA	15	109	S	-0.442786	0.0737295	1.90689e-09
DRB1	AA_DRB1_13_32552130_G	14	113	R	-0.673261	0.112108	1.90767e-09
DRB1	AA_DRB1_16_32552121_Y	14	113	R	-0.673261	0.112108	1.90767e-09
DRB1	AA_DRB1_16_32552121_H	14	113	R	0.673261	0.112108	1.90767e-09
DRB1	AA_DRB1_13_32552130_HR	13	109	D	-0.381694	0.0635603	1.91066e-09
B	AA_B_156_31324024_D	13	108	F	0.423856	0.0705815	1.91092e-09
DRB1	AA_DRB1_67_32551968_I	12	114	E	-0.355876	0.0592656	1.91602e-09
DRB1	AA_DRB1_13_32552130_FY	16	111	Y	0.487939	0.0812633	1.92016e-09
DRB1	AA_DRB1_30_32552079_YH	16	111	Y	-0.487939	0.0812633	1.92016e-09
DRB1	AA_DRB1_11_32552136_VP	18	111.1	Y	-0.374246	0.0623313	1.92338e-09
DRB1	AA_DRB1_96_32549611_YQ	18	111.1	Y	-0.374246	0.0623313	1.92338e-09
DRB1	AA_DRB1_96_32549611_HE	18	111.1	Y	0.374246	0.0623313	1.92338e-09
DQB1	AA_DQB1_38_32632744	14	109	V	0.397931	0.066279	1.92662e-09
DRB1	AA_DRB1_.24_32557502_F	14	110	R	-0.477755	0.0795758	1.92792e-09
DRB1	AA_DRB1_.24_32557502_L	14	110	R	0.477755	0.0795758	1.92792e-09
DRB1	AA_DRB1_13_32552130_H	14	110	R	-0.477755	0.0795758	1.92792e-09
DRB1	AA_DRB1_180_32549359_L	14	110	R	-0.477755	0.0795758	1.92792e-09
DRB1	AA_DRB1_180_32549359_V	14	110	R	0.477755	0.0795758	1.92792e-09
DRB1	AA_DRB1_33_32552070	14	110	R	-0.477755	0.0795758	1.92792e-09
DRB1	AA_DRB1_96_32549611_Y	14	110	R	-0.477755	0.0795758	1.92792e-09
DRB1	AA_DRB1_11_32552136_SD	12	114	H	-0.375679	0.0625756	1.92986e-09
DQB1	AA_DQB1_66_32632660	13	109	Y	0.40758	0.0678904	1.93107e-09
DQB1	AA_DQB1_67_32632657	13	109	Y	0.40758	0.0678904	1.93107e-09
DRB1	AA_DRB1_30_32552079_YCG	14	113	K	-0.522777	0.0870814	1.93338e-09
DRB1	AA_DRB1_71_32551956_K	12	114	G	-0.420183	0.0699989	1.94051e-09
B	AA_B_156_31324024_D	16	111	T	-0.420188	0.0700036	1.94444e-09
DQB1	AA_DQB1_185_32629754_I	13	108	G	0.460799	0.0767711	1.94606e-09
DQB1	AA_DQB1_185_32629754_T	13	108	G	-0.460799	0.0767711	1.94606e-09
DQB1	AA_DQB1_57_32632687_AV	12	109	H	0.370081	0.0616656	1.95608e-09
DRB1	AA_DRB1_67_32551968_I	15	112	P	0.350571	0.0584166	1.95833e-09
B	AA_B_94_31324210	14	109	G	0.371894	0.0619714	1.96032e-09
DRB1	AA_DRB1_26_32552091_Y	14	108	G	-0.49099	0.0818199	1.96273e-09
B	AA_B_97_31324201_RTV	16	111	T	0.337383	0.0562249	1.96592e-09
DRB1	AA_DRB1_13_32552130_HY	13	110	R	-0.364464	0.0607397	1.96805e-09
DQA1	AA_DQA1_11_32609104	14	110	H	-0.417252	0.0695382	1.96925e-09
DQA1	AA_DQA1_175_32610009_Q	14	110	H	-0.417252	0.0695382	1.96925e-09
DQA1	AA_DQA1_18_32609125	14	110	H	-0.417252	0.0695382	1.96925e-09
DQA1	AA_DQA1_218_32610494	14	110	H	-0.417252	0.0695382	1.96925e-09
DQA1	AA_DQA1_45_32609206	14	110	H	-0.417252	0.0695382	1.96925e-09
DQA1	AA_DQA1_47_32609212_R	14	110	H	-0.417252	0.0695382	1.96925e-09
DQA1	AA_DQA1_48_32609215	14	110	H	-0.417252	0.0695382	1.96925e-09
DQA1	AA_DQA1_50_32609221_E	14	110	H	-0.417252	0.0695382	1.96925e-09
DQA1	AA_DQA1_52_32609227_S	14	110	H	-0.417252	0.0695382	1.96925e-09
DQA1	AA_DQA1_53_32609230_K	14	110	H	-0.417252	0.0695382	1.96925e-09
DQA1	AA_DQA1_55_32609236	14	110	H	-0.417252	0.0695382	1.96925e-09
DQA1	AA_DQA1_56_32609239_G	14	110	H	-0.417252	0.0695382	1.96925e-09
DQA1	AA_DQA1_61_32609254	14	110	H	-0.417252	0.0695382	1.96925e-09
DQA1	AA_DQA1_64_32609263	14	110	H	-0.417252	0.0695382	1.96925e-09
DQA1	AA_DQA1_66_32609269	14	110	H	-0.417252	0.0695382	1.96925e-09
DQA1	AA_DQA1_69_32609278_A	14	110	H	-0.417252	0.0695382	1.96925e-09
DQA1	AA_DQA1_76_32609299_M	14	110	H	-0.417252	0.0695382	1.96925e-09
DQA1	AA_DQA1_80_32609311	14	110	H	-0.417252	0.0695382	1.96925e-09
DRB1	AA_DRB1_74_32551947_RE	13	107	R	-0.425779	0.0709602	1.97016e-09
DQB1	AA_DQB1_9_32632831_Y	12	108	L	0.449478	0.0749101	1.97031e-09
DRB1	AA_DRB1_11_32552136_VPG	13	114	K	0.351912	0.0586499	1.97051e-09
DRB1	AA_DRB1_74_32551947_RL	16	112	E	0.453553	0.0755969	1.97768e-09
B	AA_B_156_31324024_DW	13	113	E	0.381923	0.0636586	1.97872e-09
DRB1	AA_DRB1_74_32551947_R	13	109	W	0.508267	0.0847231	1.9835e-09
DRB1	AA_DRB1_77_32551938	13	109	W	0.508267	0.0847231	1.9835e-09
DRB1	AA_DRB1_71_32551956_KA	17	109	W	0.35057	0.0584373	1.9844e-09
DRB1	AA_DRB1_71_32551956_K	12	115	E	-0.420007	0.0700153	1.98792e-09
DQB1	AA_DQB1_77_32632627	15	111	V	-0.405019	0.0675177	1.98895e-09
DQB1	AA_DQB1_71_32632645_TD	15	111	V	0.405019	0.0675177	1.98895e-09
DRB1	AA_DRB1_13_32552130_HRG	14	108	G	0.375953	0.0626763	1.99375e-09
DRB1	AA_DRB1_37_32552058_YN	12	109	E	0.388538	0.0647759	1.99528e-09
DRB1	AA_DRB1_96_32549611_Q	12	114	G	0.446197	0.0743891	1.99571e-09
DRB1	AA_DRB1_74_32551947_R	14	108	W	0.50598	0.0843593	1.99862e-09
DRB1	AA_DRB1_77_32551938	14	108	W	0.50598	0.0843593	1.99862e-09
DQB1	AA_DQB1_71_32632645_T	18	111.2	E	-0.394811	0.0658281	2.00253e-09
DQB1	AA_DQB1_74_32632636_E	18	111.2	E	-0.394811	0.0658281	2.00253e-09
DQB1	AA_DQB1_75_32632633	18	111.2	E	0.394811	0.0658281	2.00253e-09
DQA1	AA_DQA1_107_32609805	17	110	W	0.481815	0.0803365	2.00438e-09
DQA1	AA_DQA1_156_32609952	17	110	W	0.481815	0.0803365	2.00438e-09
DQA1	AA_DQA1_161_32609967	17	110	W	0.481815	0.0803365	2.00438e-09
DQA1	AA_DQA1_163_32609973	17	110	W	0.481815	0.0803365	2.00438e-09
DQA1	AA_DQA1_175_32610009_K	17	110	W	0.481815	0.0803365	2.00438e-09
DQA1	AA_DQA1_75_32609296	17	110	W	0.481815	0.0803365	2.00438e-09
DRB1	AA_DRB1_13_32552130_HFY	14	112	E	0.351929	0.0586798	2.00455e-09
DRB1	AA_DRB1_11_32552136_PS	14	112	E	-0.351929	0.0586798	2.00455e-09
DRB1	AA_DRB1_67_32551968_I	17	110	G	0.355254	0.0592356	2.00619e-09
DRB1	AA_DRB1_37_32552058_YF	14	109	Q	0.327224	0.0545622	2.00662e-09
DQB1	AA_DQB1_70_32632648_G	12	109	G	0.389189	0.0648967	2.0092e-09
DQB1	AA_DQB1_71_32632645_TK	15	113	K	0.453791	0.0756731	2.01345e-09
DQB1	AA_DQB1_74_32632636_S	15	113	K	-0.453791	0.0756731	2.01345e-09
DRB1	AA_DRB1_13_32552130_RF	17	111.1	V	0.405963	0.0676979	2.01375e-09
B	AA_B_152_31324036_V	17	111	Y	0.342819	0.0571694	2.01553e-09
DRB1	AA_DRB1_57_32551998_DS	14	113	R	-0.445664	0.0743212	2.01673e-09
DRB1	AA_DRB1_60_32551989_Y	14	113	R	-0.445664	0.0743212	2.01673e-09
B	AA_B_178_31323958_K	15	112	E	-0.450297	0.0750952	2.01808e-09
DRB1	AA_DRB1_37_32552058_NL	15	109	W	0.381816	0.0636837	2.02853e-09
DRB1	AA_DRB1_13_32552130_HY	14	108	P	0.39803	0.0663883	2.02879e-09
DRB1	AA_DRB1_133_32549500_R	16	111.1	E	0.464185	0.0774301	2.03613e-09
DRB1	AA_DRB1_142_32549473_V	16	111.1	E	0.464185	0.0774301	2.03613e-09
DRB1	AA_DRB1_11_32552136_P	16	111.1	E	-0.464185	0.0774301	2.03613e-09
DRB1	AA_DRB1_133_32549500_L	16	111.1	E	-0.464185	0.0774301	2.03613e-09
DRB1	AA_DRB1_13_32552130_R	16	111.1	E	-0.464185	0.0774301	2.03613e-09
DRB1	AA_DRB1_142_32549473_M	16	111.1	E	-0.464185	0.0774301	2.03613e-09
DRB1	AA_DRB1_28_32552085_D	16	110	Y	-0.45155	0.0753236	2.03733e-09
DQB1	AA_DQB1_37_32632747_Y	15	112	N	0.433154	0.0722574	2.03988e-09
DRB1	AA_DRB1_13_32552130_HFG	17	111	K	-0.358683	0.0598348	2.04049e-09
DRB1	AA_DRB1_13_32552130_HSF	13	109	N	0.379776	0.0633552	2.04247e-09
DQB1	AA_DQB1_.10_32634316_A	17	110	P	-0.443001	0.0739034	2.04342e-09
DQB1	AA_DQB1_.10_32634316_S	17	110	P	0.443001	0.0739034	2.04342e-09
DQB1	AA_DQB1_28_32632774	17	110	P	0.443001	0.0739034	2.04342e-09
DQB1	AA_DQB1_30_32632768_S	17	110	P	0.443001	0.0739034	2.04342e-09
DQB1	AA_DQB1_37_32632747_I	17	110	P	0.443001	0.0739034	2.04342e-09
DQB1	AA_DQB1_46_32632720	17	110	P	0.443001	0.0739034	2.04342e-09
DQB1	AA_DQB1_47_32632717	17	110	P	0.443001	0.0739034	2.04342e-09
DQB1	AA_DQB1_52_32632702	17	110	P	0.443001	0.0739034	2.04342e-09
DQB1	AA_DQB1_55_32632693_L	17	110	P	0.443001	0.0739034	2.04342e-09
DQB1	AA_DQB1_71_32632645_K	17	110	P	0.443001	0.0739034	2.04342e-09
DQB1	AA_DQB1_74_32632636_A	17	110	P	0.443001	0.0739034	2.04342e-09
DQB1	AA_DQB1_71_32632645_T	15	110	P	-0.392022	0.0654016	2.04652e-09
DQB1	AA_DQB1_74_32632636_E	15	110	P	-0.392022	0.0654016	2.04652e-09
DQB1	AA_DQB1_75_32632633	15	110	P	0.392022	0.0654016	2.04652e-09
DRB1	AA_DRB1_30_32552079_CH	15	112	D	0.544396	0.0908239	2.04785e-09
DRB1	AA_DRB1_13_32552130_HSF	13	108	W	0.381087	0.063579	2.04847e-09
DQA1	AA_DQA1_175_32610009_E	13	110	D	0.416917	0.0695585	2.05037e-09
DQB1	AA_DQB1_30_32632768_H	15	110	H	-0.403321	0.0672941	2.05485e-09
B	AA_B_167_31323991_S	12	108	M	0.493275	0.0823029	2.05485e-09
B	AA_B_67_31324536_Y	16	109	R	0.44235	0.0738072	2.05606e-09
B	AA_B_70_31324527_Q	16	109	R	0.44235	0.0738072	2.05606e-09
DRB1	AA_DRB1_96_32549611_Q	15	109	Q	-0.43191	0.0720658	2.05655e-09
DRB1	AA_DRB1_11_32552136_G	18	111	I	0.60959	0.101725	2.06571e-09
DRB1	AA_DRB1_13_32552130_Y	18	111	I	0.60959	0.101725	2.06571e-09
DRB1	AA_DRB1_14_32552127	18	111	I	0.60959	0.101725	2.06571e-09
DRB1	AA_DRB1_25_32552094	18	111	I	0.60959	0.101725	2.06571e-09
DRB1	AA_DRB1_30_32552079_L	18	111	I	0.60959	0.101725	2.06571e-09
DRB1	AA_DRB1_74_32551947_Q	18	111	I	0.60959	0.101725	2.06571e-09
DRB1	AA_DRB1_13_32552130_RG	12	109	K	0.401474	0.066997	2.06743e-09
DRB1	AA_DRB1_71_32551956_KR	14	110	K	-0.381697	0.0636974	2.06829e-09
DRB1	AA_DRB1_11_32552136_VPG	15	107	K	0.352772	0.0588717	2.07e-09
DRB1	AA_DRB1_74_32551947_QL	15	113	D	-0.518527	0.0865342	2.07067e-09
DRB1	AA_DRB1_71_32551956_KR	13	109	N	0.380862	0.0635609	2.07171e-09
DRB1	AA_DRB1_.1_32557433_S	13	110	V	0.478655	0.0798856	2.07584e-09
DRB1	AA_DRB1_71_32551956_A	13	110	V	0.478655	0.0798856	2.07584e-09
DRB1	AA_DRB1_.1_32557433_A	13	110	V	-0.478655	0.0798856	2.07584e-09
B	AA_B_97_31324201_S	15	112	F	0.364768	0.0608793	2.07713e-09
DQA1	AA_DQA1_215_32610485	14	113	R	0.430189	0.0718015	2.08088e-09
DQA1	AA_DQA1_47_32609212_QK	14	113	R	0.430189	0.0718015	2.08088e-09
DQA1	AA_DQA1_50_32609221_L	14	113	R	0.430189	0.0718015	2.08088e-09
DQA1	AA_DQA1_53_32609230_R	14	113	R	0.430189	0.0718015	2.08088e-09
DRB1	AA_DRB1_11_32552136_V	13	109	R	-0.500907	0.0836087	2.08434e-09
DRB1	AA_DRB1_120_32549539_N	13	109	R	-0.500907	0.0836087	2.08434e-09
DRB1	AA_DRB1_120_32549539_S	13	109	R	0.500907	0.0836087	2.08434e-09
DQB1	AA_DQB1_57_32632687_AV	14	113	D	0.367608	0.0613606	2.08636e-09
DQB1	AA_DQB1_57_32632687_V	13	109	D	0.484353	0.0808504	2.08904e-09
B	AA_B_156_31324024_DW	16	112	E	0.384022	0.064103	2.08935e-09
B	AA_B_156_31324024_D	16	112	W	0.419875	0.0700915	2.09359e-09
B	AA_B_9_31324710_D	13	108	L	0.523914	0.0874612	2.09528e-09
DQB1	AA_DQB1_57_32632687_A	13	110	H	0.374888	0.0625834	2.0956e-09
DRB1	AA_DRB1_13_32552130_G	12	109	R	-0.670097	0.11187	2.09891e-09
DRB1	AA_DRB1_16_32552121_Y	12	109	R	-0.670097	0.11187	2.09891e-09
DRB1	AA_DRB1_16_32552121_H	12	109	R	0.670097	0.11187	2.09891e-09
DRB1	AA_DRB1_71_32551956_KR	17	111	S	0.373186	0.0623031	2.10032e-09
DQB1	AA_DQB1_135_32629904_D	16	111	D	0.673168	0.112407	2.11604e-09
DQB1	AA_DQB1_135_32629904_G	16	111	D	-0.673168	0.112407	2.11604e-09
DQA1	AA_DQA1_47_32609212_QC	15	110	W	0.456163	0.0761728	2.11741e-09
DQA1	AA_DQA1_52_32609227_R	15	110	W	0.456163	0.0761728	2.11741e-09
DRB1	AA_DRB1_11_32552136_LD	13	107	E	0.536814	0.0896415	2.11844e-09
DRB1	AA_DRB1_30_32552079_CG	13	107	E	0.536814	0.0896415	2.11844e-09
DRB1	AA_DRB1_31_32552076_I	13	107	E	0.536814	0.0896415	2.11844e-09
DQB1	AA_DQB1_66_32632660	15	110	P	0.406566	0.0678954	2.12279e-09
DQB1	AA_DQB1_67_32632657	15	110	P	0.406566	0.0678954	2.12279e-09
DQB1	AA_DQB1_.10_32634316_A	14	108	W	-0.440258	0.0735224	2.12335e-09
DQB1	AA_DQB1_.10_32634316_S	14	108	W	0.440258	0.0735224	2.12335e-09
DQB1	AA_DQB1_28_32632774	14	108	W	0.440258	0.0735224	2.12335e-09
DQB1	AA_DQB1_30_32632768_S	14	108	W	0.440258	0.0735224	2.12335e-09
DQB1	AA_DQB1_37_32632747_I	14	108	W	0.440258	0.0735224	2.12335e-09
DQB1	AA_DQB1_46_32632720	14	108	W	0.440258	0.0735224	2.12335e-09
DQB1	AA_DQB1_47_32632717	14	108	W	0.440258	0.0735224	2.12335e-09
DQB1	AA_DQB1_52_32632702	14	108	W	0.440258	0.0735224	2.12335e-09
DQB1	AA_DQB1_55_32632693_L	14	108	W	0.440258	0.0735224	2.12335e-09
DQB1	AA_DQB1_71_32632645_K	14	108	W	0.440258	0.0735224	2.12335e-09
DQB1	AA_DQB1_74_32632636_A	14	108	W	0.440258	0.0735224	2.12335e-09
DRB1	AA_DRB1_67_32551968_L	15	110	W	0.333695	0.0557291	2.12692e-09
DRB1	AA_DRB1_13_32552130_RG	18	112	N	0.401355	0.0670292	2.12748e-09
DRB1	AA_DRB1_71_32551956_KA	14	109	F	0.350131	0.0584755	2.12899e-09
DQB1	AA_DQB1_125_32629934_G	15	111	V	0.40803	0.0681515	2.13609e-09
DQB1	AA_DQB1_125_32629934_AS	15	111	V	-0.40803	0.0681515	2.13609e-09
DRB1	AA_DRB1_37_32552058_NL	13	108	G	-0.378236	0.0631767	2.13812e-09
DQA1	AA_DQA1_207_32610461	15	108	W	-0.476656	0.079616	2.13835e-09
DQB1	AA_DQB1_57_32632687_AS	16	110	W	0.357194	0.0596647	2.14159e-09
DRB1	AA_DRB1_10_32552139_Y	16	113	R	-0.364472	0.0608879	2.15134e-09
DRB1	AA_DRB1_11_32552136_S	16	113	R	-0.364472	0.0608879	2.15134e-09
DRB1	AA_DRB1_12_32552133	16	113	R	-0.364472	0.0608879	2.15134e-09
DRB1	AA_DRB1_13_32552130_SG	16	113	R	-0.364472	0.0608879	2.15134e-09
DRB1	AA_DRB1_149_32549452_H	16	113	R	-0.364472	0.0608879	2.15134e-09
DRB1	AA_DRB1_149_32549452_Q	16	113	R	0.364472	0.0608879	2.15134e-09
DQB1	AA_DQB1_38_32632744	14	110	Q	-0.382495	0.0639122	2.16801e-09
DRB1	AA_DRB1_71_32551956_R	16	109	L	-0.336449	0.0562188	2.16861e-09
DQA1	AA_DQA1_129_32609871	13	109	Y	-0.444177	0.0742241	2.17368e-09
B	AA_B_70_31324527_NK	12	109	K	-0.405929	0.0678344	2.17576e-09
B	AA_B_67_31324536_Y	14	112	V	0.453204	0.0757369	2.17817e-09
B	AA_B_70_31324527_Q	14	112	V	0.453204	0.0757369	2.17817e-09
DQB1	AA_DQB1_.5_32634301_PS	16	111	H	0.410098	0.0685357	2.18096e-09
DQB1	AA_DQB1_.5_32634301_L	16	111	H	-0.410098	0.0685357	2.18096e-09
DRB1	AA_DRB1_26_32552091_F	14	109	M	-0.381711	0.0637928	2.18257e-09
DRB1	AA_DRB1_13_32552130_HR	15	113	H	0.38105	0.0636851	2.18597e-09
DRB1	AA_DRB1_26_32552091_Y	16	112	D	0.488207	0.0815971	2.18886e-09
DRB1	AA_DRB1_30_32552079_YL	16	112	K	0.494735	0.0826936	2.19403e-09
DRB1	AA_DRB1_71_32551956_R	14	109	I	-0.336453	0.0562371	2.19403e-09
DRB1	AA_DRB1_13_32552130_RF	16	112	T	-0.400089	0.0668741	2.1943e-09
DQB1	AA_DQB1_57_32632687_AV	15	107	R	-0.362079	0.0605227	2.19686e-09
DRB1	AA_DRB1_11_32552136_VL	16	109	N	0.39882	0.0666641	2.19701e-09
DRB1	AA_DRB1_26_32552091_F	15	109	Y	-0.389319	0.065078	2.19948e-09
DRB1	AA_DRB1_37_32552058_SL	15	109	G	-0.386917	0.0646816	2.20593e-09
DRB1	AA_DRB1_30_32552079_GR	13	113	E	0.976267	0.163206	2.20682e-09
DRB1	AA_DRB1_.16_32557478_V	17	111	Y	0.359439	0.0600888	2.20684e-09
DRB1	AA_DRB1_.25_32557505_R	17	111	Y	0.359439	0.0600888	2.20684e-09
DRB1	AA_DRB1_.16_32557478_A	17	111	Y	-0.359439	0.0600888	2.20684e-09
DRB1	AA_DRB1_.25_32557505_K	17	111	Y	-0.359439	0.0600888	2.20684e-09
DRB1	AA_DRB1_10_32552139_Q	17	111	Y	-0.359439	0.0600888	2.20684e-09
DRB1	AA_DRB1_26_32552091_F	14	108	L	-0.387936	0.0648533	2.20748e-09
DRB1	AA_DRB1_30_32552079_LH	13	109	T	0.533223	0.0891453	2.21084e-09
DQA1	AA_DQA1_25_32609146	15	113	E	-0.50048	0.0836719	2.21153e-09
DQB1	AA_DQB1_.21_32634349_G	15	109	M	0.378825	0.0633341	2.21251e-09
DQB1	AA_DQB1_.4_32634298_V	15	109	M	0.378825	0.0633341	2.21251e-09
DQB1	AA_DQB1_.5_32634301_P	15	109	M	0.378825	0.0633341	2.21251e-09
DQB1	AA_DQB1_.6_32634304_T	15	109	M	0.378825	0.0633341	2.21251e-09
DQB1	AA_DQB1_.6_32634304_TA	15	109	M	0.378825	0.0633341	2.21251e-09
DQB1	AA_DQB1_203_32629191_I	15	109	M	0.378825	0.0633341	2.21251e-09
DQB1	AA_DQB1_.21_32634349_D	15	109	M	-0.378825	0.0633341	2.21251e-09
DQB1	AA_DQB1_.4_32634298_L	15	109	M	-0.378825	0.0633341	2.21251e-09
DQB1	AA_DQB1_.6_32634304_S	15	109	M	-0.378825	0.0633341	2.21251e-09
DQB1	AA_DQB1_203_32629191_V	15	109	M	-0.378825	0.0633341	2.21251e-09
DRB1	AA_DRB1_37_32552058_YF	14	110	Q	0.325108	0.0543586	2.22039e-09
DRB1	AA_DRB1_37_32552058_FL	14	113	K	0.472388	0.0789846	2.22088e-09
DQB1	AA_DQB1_.10_32634316_A	18	111	Y	-0.438172	0.0732646	2.22205e-09
DQB1	AA_DQB1_.10_32634316_S	18	111	Y	0.438172	0.0732646	2.22205e-09
DQB1	AA_DQB1_28_32632774	18	111	Y	0.438172	0.0732646	2.22205e-09
DQB1	AA_DQB1_30_32632768_S	18	111	Y	0.438172	0.0732646	2.22205e-09
DQB1	AA_DQB1_37_32632747_I	18	111	Y	0.438172	0.0732646	2.22205e-09
DQB1	AA_DQB1_46_32632720	18	111	Y	0.438172	0.0732646	2.22205e-09
DQB1	AA_DQB1_47_32632717	18	111	Y	0.438172	0.0732646	2.22205e-09
DQB1	AA_DQB1_52_32632702	18	111	Y	0.438172	0.0732646	2.22205e-09
DQB1	AA_DQB1_55_32632693_L	18	111	Y	0.438172	0.0732646	2.22205e-09
DQB1	AA_DQB1_71_32632645_K	18	111	Y	0.438172	0.0732646	2.22205e-09
DQB1	AA_DQB1_74_32632636_A	18	111	Y	0.438172	0.0732646	2.22205e-09
DRB1	AA_DRB1_4_32557421_R	16	112	T	-0.573508	0.0958947	2.22309e-09
DRB1	AA_DRB1_11_32552136_GD	16	112	T	0.573508	0.0958947	2.22309e-09
DRB1	AA_DRB1_30_32552079_LG	16	112	T	0.573508	0.0958947	2.22309e-09
DRB1	AA_DRB1_4_32557421_Q	16	112	T	0.573508	0.0958947	2.22309e-09
DRB1	AA_DRB1_78_32551935	16	112	T	0.573508	0.0958947	2.22309e-09
DRB1	AA_DRB1_26_32552091_L	15	111	K	-0.542302	0.0906837	2.22943e-09
DQB1	AA_DQB1_9_32632831_Y	15	108	W	0.449854	0.0752261	2.23109e-09
B	AA_B_69_31324530_A	16	109	R	0.365092	0.061054	2.2338e-09
B	AA_B_71_31324524	16	109	R	0.365092	0.061054	2.2338e-09
DQB1	AA_DQB1_30_32632768_Y	15	109	Y	-0.368882	0.0616886	2.23477e-09
DRB1	AA_DRB1_37_32552058_YL	16	109	L	-0.415486	0.0694829	2.23563e-09
DRB1	AA_DRB1_11_32552136_PG	15	111	L	0.420131	0.0702622	2.23866e-09
DRB1	AA_DRB1_13_32552130_RY	15	111	L	0.420131	0.0702622	2.23866e-09
DQB1	AA_DQB1_.21_32634349_D	13	109	Y	-0.387224	0.0647592	2.23912e-09
DQB1	AA_DQB1_.4_32634298_L	13	109	Y	-0.387224	0.0647592	2.23912e-09
DQB1	AA_DQB1_.6_32634304_S	13	109	Y	-0.387224	0.0647592	2.23912e-09
DQB1	AA_DQB1_203_32629191_V	13	109	Y	-0.387224	0.0647592	2.23912e-09
DQB1	AA_DQB1_.21_32634349_G	13	109	Y	0.387224	0.0647592	2.23912e-09
DQB1	AA_DQB1_.4_32634298_V	13	109	Y	0.387224	0.0647592	2.23912e-09
DQB1	AA_DQB1_.5_32634301_P	13	109	Y	0.387224	0.0647592	2.23912e-09
DQB1	AA_DQB1_.6_32634304_T	13	109	Y	0.387224	0.0647592	2.23912e-09
DQB1	AA_DQB1_.6_32634304_TA	13	109	Y	0.387224	0.0647592	2.23912e-09
DQB1	AA_DQB1_203_32629191_I	13	109	Y	0.387224	0.0647592	2.23912e-09
DRB1	AA_DRB1_11_32552136_VS	15	109	M	0.412779	0.0690335	2.23954e-09
DRB1	AA_DRB1_140_32549479_T	15	109	M	0.412779	0.0690335	2.23954e-09
DRB1	AA_DRB1_9_32552142_E	15	109	M	0.412779	0.0690335	2.23954e-09
DRB1	AA_DRB1_140_32549479_A	15	109	M	-0.412779	0.0690335	2.23954e-09
DRB1	AA_DRB1_28_32552085_D	15	110	Y	-0.453311	0.0758145	2.24215e-09
DRB1	AA_DRB1_133_32549500_R	17	111	S	0.44931	0.0751513	2.2487e-09
DRB1	AA_DRB1_142_32549473_V	17	111	S	0.44931	0.0751513	2.2487e-09
DRB1	AA_DRB1_11_32552136_P	17	111	S	-0.44931	0.0751513	2.2487e-09
DRB1	AA_DRB1_133_32549500_L	17	111	S	-0.44931	0.0751513	2.2487e-09
DRB1	AA_DRB1_13_32552130_R	17	111	S	-0.44931	0.0751513	2.2487e-09
DRB1	AA_DRB1_142_32549473_M	17	111	S	-0.44931	0.0751513	2.2487e-09
DQB1	AA_DQB1_71_32632645_T	15	109	W	-0.389583	0.0651702	2.25992e-09
DQB1	AA_DQB1_74_32632636_E	15	109	W	-0.389583	0.0651702	2.25992e-09
DQB1	AA_DQB1_75_32632633	15	109	W	0.389583	0.0651702	2.25992e-09
DRB1	AA_DRB1_13_32552130_HSF	13	108	F	0.380505	0.0636519	2.26012e-09
DRB1	AA_DRB1_30_32552079_CR	13	108	H	-0.578857	0.0968347	2.26189e-09
DQB1	AA_DQB1_.10_32634316_A	15	109	M	-0.430302	0.0719838	2.26229e-09
DQB1	AA_DQB1_.10_32634316_S	15	109	M	0.430302	0.0719838	2.26229e-09
DQB1	AA_DQB1_28_32632774	15	109	M	0.430302	0.0719838	2.26229e-09
DQB1	AA_DQB1_30_32632768_S	15	109	M	0.430302	0.0719838	2.26229e-09
DQB1	AA_DQB1_37_32632747_I	15	109	M	0.430302	0.0719838	2.26229e-09
DQB1	AA_DQB1_46_32632720	15	109	M	0.430302	0.0719838	2.26229e-09
DQB1	AA_DQB1_47_32632717	15	109	M	0.430302	0.0719838	2.26229e-09
DQB1	AA_DQB1_52_32632702	15	109	M	0.430302	0.0719838	2.26229e-09
DQB1	AA_DQB1_55_32632693_L	15	109	M	0.430302	0.0719838	2.26229e-09
DQB1	AA_DQB1_71_32632645_K	15	109	M	0.430302	0.0719838	2.26229e-09
DQB1	AA_DQB1_74_32632636_A	15	109	M	0.430302	0.0719838	2.26229e-09
DRB1	AA_DRB1_13_32552130_HSY	13	107	P	-0.36791	0.0615485	2.26503e-09
DRB1	AA_DRB1_74_32551947_R	16	111	W	0.502903	0.0841331	2.26642e-09
DRB1	AA_DRB1_77_32551938	16	111	W	0.502903	0.0841331	2.26642e-09
DRB1	AA_DRB1_37_32552058_FL	14	112	F	-0.473247	0.079181	2.27604e-09
DQB1	AA_DQB1_125_32629934_AS	13	109	H	0.397864	0.0665685	2.27614e-09
DQB1	AA_DQB1_125_32629934_G	13	109	H	-0.397864	0.0665685	2.27614e-09
DQA1	AA_DQA1_47_32609212_K	17	109	Q	0.655766	0.109723	2.27888e-09
DQA1	AA_DQA1_52_32609227_H	17	109	Q	0.655766	0.109723	2.27888e-09
DQA1	AA_DQA1_54_32609233	17	109	Q	0.655766	0.109723	2.27888e-09
DRB1	AA_DRB1_11_32552136_SD	13	108	T	-0.368723	0.0616966	2.28133e-09
DRB1	AA_DRB1_71_32551956_KR	15	109	M	0.373202	0.062455	2.29336e-09
DRB1	AA_DRB1_71_32551956_R	17	110	P	-0.337083	0.0564143	2.29908e-09
DRB1	AA_DRB1_11_32552136_VLG	14	112	E	0.359787	0.0602154	2.30083e-09
DRB1	AA_DRB1_37_32552058_YL	16	109	R	-0.404517	0.0677077	2.30857e-09
DRB1	AA_DRB1_13_32552130_HSG	15	109	G	0.422825	0.0707731	2.30962e-09
DRB1	AA_DRB1_13_32552130_HS	17	110	W	0.404687	0.0677389	2.312e-09
B	AA_B_131_31324099_S	15	112	F	-0.348111	0.0582698	2.31322e-09
DQB1	AA_DQB1_57_32632687_A	13	109	H	0.363641	0.0608727	2.31802e-09
DRB1	AA_DRB1_96_32549611_QE	13	110	G	0.415644	0.0695892	2.33176e-09
DRB1	AA_DRB1_96_32549611_YH	13	110	G	-0.415644	0.0695892	2.33176e-09
B	AA_B_9_31324710_D	13	108	F	0.527829	0.0883767	2.33655e-09
DQA1	AA_DQA1_129_32609871	16	112	T	-0.43787	0.0733165	2.33909e-09
DRB1	AA_DRB1_67_32551968_L	13	110	R	0.304	0.0509026	2.34073e-09
DRB1	AA_DRB1_37_32552058_SF	12	113	P	0.412955	0.0691479	2.34287e-09
B	AA_B_152_31324036_E	18	111	Y	-0.341666	0.0572136	2.347e-09
DRB1	AA_DRB1_13_32552130_HG	12	109	K	-0.474498	0.079457	2.34706e-09
DQB1	AA_DQB1_70_32632648_R	13	109	Y	0.375371	0.0628599	2.35013e-09
DQB1	AA_DQB1_30_32632768_H	13	109	D	0.399357	0.0668806	2.35515e-09
DQB1	AA_DQB1_71_32632645_TK	14	113	K	0.456191	0.0764064	2.36402e-09
DQB1	AA_DQB1_74_32632636_S	14	113	K	-0.456191	0.0764064	2.36402e-09
B	AA_B_12_31324701	16	110	Y	-0.339647	0.056887	2.36431e-09
DRB1	AA_DRB1_13_32552130_HSY	13	108	E	-0.366075	0.0613142	2.36559e-09
DRB1	AA_DRB1_67_32551968_I	16	110	W	-0.349703	0.0585753	2.37043e-09
DRB1	AA_DRB1_37_32552058_SL	12	109	G	0.395959	0.0663241	2.37154e-09
DRB1	AA_DRB1_11_32552136_VSD	14	109	A	-0.428974	0.0718576	2.37586e-09
DRB1	AA_DRB1_9_32552142_W	14	109	A	0.428974	0.0718576	2.37586e-09
B	AA_B_69_31324530_T	14	108	W	0.370584	0.0620788	2.37873e-09
B	AA_B_70_31324527_N	14	108	W	0.370584	0.0620788	2.37873e-09
DRB1	AA_DRB1_73_32551950	13	114	L	0.441991	0.0740438	2.38253e-09
DRB1	AA_DRB1_74_32551947_RQ	13	114	L	0.441991	0.0740438	2.38253e-09
DRB1	AA_DRB1_30_32552079_LH	14	113	E	-0.53521	0.0896666	2.38873e-09
DRB1	AA_DRB1_37_32552058_SL	17	108	P	-0.399482	0.0669354	2.39914e-09
DRB1	AA_DRB1_11_32552136_VSL	12	108	H	-0.410744	0.0688242	2.40154e-09
DRB1	AA_DRB1_37_32552058_NF	14	109	R	0.350071	0.0586656	2.41327e-09
DRB1	AA_DRB1_30_32552079_YC	15	112	F	0.495946	0.0831188	2.42087e-09
DRB1	AA_DRB1_74_32551947_AL	17	111	Y	-0.380235	0.0637278	2.42334e-09
B	AA_B_45_31324602_K	13	108	M	0.409544	0.0686437	2.42803e-09
B	AA_B_45_31324602_KG	13	108	M	0.409544	0.0686437	2.42803e-09
DRB1	AA_DRB1_32_32552073	17	111	Y	0.364028	0.0610159	2.42975e-09
DRB1	AA_DRB1_233_32548025_R	15	108	T	-0.373625	0.062627	2.43323e-09
DRB1	AA_DRB1_233_32548025_T	15	108	T	0.373625	0.062627	2.43323e-09
DRB1	AA_DRB1_11_32552136_VSG	16	110	R	-0.370313	0.0620769	2.44048e-09
DRB1	AA_DRB1_11_32552136_VLG	17	109	N	0.365651	0.0612967	2.44246e-09
B	AA_B_70_31324527_NK	12	113	K	-0.408266	0.0684423	2.44454e-09
DQB1	AA_DQB1_86_32632600_EG	17	111.1	Y	0.388966	0.065209	2.44753e-09
DQB1	AA_DQB1_86_32632600_A	17	111.1	Y	-0.388966	0.065209	2.44753e-09
DRB1	AA_DRB1_96_32549611_Q	17	109	L	0.449555	0.0753739	2.45641e-09
DRB1	AA_DRB1_11_32552136_VGD	15	110	E	0.370434	0.0621131	2.46339e-09
DRB1	AA_DRB1_11_32552136_PG	15	110	R	0.365992	0.0613699	2.46585e-09
DRB1	AA_DRB1_13_32552130_RY	15	110	R	0.365992	0.0613699	2.46585e-09
DRB1	AA_DRB1_11_32552136_SG	18	111	Y	0.348074	0.0583668	2.46805e-09
DRB1	AA_DRB1_13_32552130_HRF	18	111	Y	-0.348074	0.0583668	2.46805e-09
DRB1	AA_DRB1_37_32552058_YF	16	110	Y	0.337665	0.0566263	2.47585e-09
DRB1	AA_DRB1_11_32552136_G	18	112	H	-0.611052	0.102474	2.47645e-09
DRB1	AA_DRB1_13_32552130_Y	18	112	H	-0.611052	0.102474	2.47645e-09
DRB1	AA_DRB1_14_32552127	18	112	H	-0.611052	0.102474	2.47645e-09
DRB1	AA_DRB1_25_32552094	18	112	H	-0.611052	0.102474	2.47645e-09
DRB1	AA_DRB1_30_32552079_L	18	112	H	-0.611052	0.102474	2.47645e-09
DRB1	AA_DRB1_74_32551947_Q	18	112	H	-0.611052	0.102474	2.47645e-09
DRB1	AA_DRB1_140_32549479_A	17	111.1	V	0.423159	0.0709731	2.48794e-09
DRB1	AA_DRB1_11_32552136_VS	17	111.1	V	-0.423159	0.0709731	2.48794e-09
DRB1	AA_DRB1_140_32549479_T	17	111.1	V	-0.423159	0.0709731	2.48794e-09
DRB1	AA_DRB1_9_32552142_E	17	111.1	V	-0.423159	0.0709731	2.48794e-09
DQB1	AA_DQB1_26_32632780_G	13	113	D	0.442598	0.0742385	2.49408e-09
DRB1	AA_DRB1_71_32551956_K	12	109	F	0.422133	0.0708128	2.50326e-09
DQB1	AA_DQB1_57_32632687_AV	14	107	K	-0.36427	0.061107	2.5042e-09
DRB1	AA_DRB1_30_32552079_YG	13	109	T	-0.471269	0.0790564	2.50436e-09
DQB1	AA_DQB1_140_32629889_T	14	108	S	0.399318	0.0669914	2.51106e-09
DQB1	AA_DQB1_182_32629763_N	14	108	S	0.399318	0.0669914	2.51106e-09
DQB1	AA_DQB1_140_32629889_A	14	108	S	-0.399318	0.0669914	2.51106e-09
DQB1	AA_DQB1_182_32629763_S	14	108	S	-0.399318	0.0669914	2.51106e-09
DRB1	AA_DRB1_189_32548632_R	15	112	T	-0.859291	0.144171	2.51867e-09
DRB1	AA_DRB1_189_32548632_S	15	112	T	0.859291	0.144171	2.51867e-09
DRB1	AA_DRB1_74_32551947_L	15	112	T	0.859291	0.144171	2.51867e-09
DRB1	AA_DRB1_57_32551998_S	15	109	S	0.813591	0.136513	2.52566e-09
DQB1	AA_DQB1_57_32632687_AD	16	111.1	E	-0.472598	0.0793044	2.53326e-09
DRB1	AA_DRB1_67_32551968_L	17	111.1	L	-0.33758	0.0566492	2.536e-09
B	AA_B_69_31324530_A	16	111	Y	-0.372334	0.0624831	2.53836e-09
B	AA_B_71_31324524	16	111	Y	-0.372334	0.0624831	2.53836e-09
DQB1	AA_DQB1_57_32632687_V	15	111	D	0.475229	0.0797528	2.54141e-09
DRB1	AA_DRB1_13_32552130_S	13	108	L	0.368539	0.0618492	2.54301e-09
DRB1	AA_DRB1_71_32551956_R	15	110	Y	0.333272	0.0559312	2.54397e-09
DQA1	AA_DQA1_215_32610485	16	108	Y	0.427335	0.0717287	2.55869e-09
DQA1	AA_DQA1_47_32609212_QK	16	108	Y	0.427335	0.0717287	2.55869e-09
DQA1	AA_DQA1_50_32609221_L	16	108	Y	0.427335	0.0717287	2.55869e-09
DQA1	AA_DQA1_53_32609230_R	16	108	Y	0.427335	0.0717287	2.55869e-09
DQB1	AA_DQB1_57_32632687_AD	17	111	D	-0.474991	0.079729	2.56024e-09
C	AA_C_99_31239101_Y	15	112	E	0.361413	0.060665	2.56083e-09
DRB1	AA_DRB1_13_32552130_RS	15	111	R	0.333714	0.0560194	2.56751e-09
DRB1	AA_DRB1_74_32551947_RL	14	112	F	0.452091	0.0758933	2.57021e-09
DQB1	AA_DQB1_9_32632831_Y	12	107	R	-0.448948	0.07538	2.58816e-09
DRB1	AA_DRB1_13_32552130_HSG	16	109	M	0.426809	0.0716656	2.59189e-09
DRB1	AA_DRB1_13_32552130_HSF	14	110	K	-0.37797	0.063469	2.59763e-09
DRB1	AA_DRB1_11_32552136_PD	13	114	K	0.435347	0.0731052	2.59952e-09
B	AA_B_156_31324024_DL	13	109	K	-0.410826	0.0689884	2.6006e-09
DRB1	AA_DRB1_189_32548632_R	13	108	G	-0.845268	0.141959	2.6119e-09
DRB1	AA_DRB1_189_32548632_S	13	108	G	0.845268	0.141959	2.6119e-09
DRB1	AA_DRB1_74_32551947_L	13	108	G	0.845268	0.141959	2.6119e-09
DRB1	AA_DRB1_74_32551947_RL	14	113	K	-0.450764	0.0757075	2.61636e-09
DRB1	AA_DRB1_11_32552136_L	16	109	N	0.596378	0.100165	2.61787e-09
DRB1	AA_DRB1_30_32552079_C	16	109	N	0.596378	0.100165	2.61787e-09
DRB1	AA_DRB1_96_32549611_E	16	109	N	0.596378	0.100165	2.61787e-09
DRB1	AA_DRB1_37_32552058_SL	14	108	V	0.400418	0.0672552	2.6214e-09
DRB1	AA_DRB1_13_32552130_SF	13	107	K	-0.356609	0.0598973	2.62179e-09
DRB1	AA_DRB1_71_32551956_R	16	110	R	-0.313067	0.0525862	2.62631e-09
DRB1	AA_DRB1_11_32552136_VSL	18	111.2	Y	0.412261	0.0692484	2.62681e-09
DRB1	AA_DRB1_37_32552058_SN	15	107	R	-0.337205	0.0566425	2.62939e-09
DRB1	AA_DRB1_26_32552091_Y	16	109	F	0.492963	0.0828138	2.63796e-09
B	AA_B_67_31324536_SM	13	108	M	0.342843	0.057597	2.64171e-09
DRB1	AA_DRB1_13_32552130_HRY	13	107	R	0.357926	0.0601333	2.64554e-09
DQB1	AA_DQB1_77_32632627	16	108	G	-0.402922	0.0676932	2.64604e-09
DQB1	AA_DQB1_71_32632645_TD	16	108	G	0.402922	0.0676932	2.64604e-09
DRB1	AA_DRB1_13_32552130_RG	12	109	P	0.401631	0.0674766	2.64635e-09
B	AA_B_156_31324024_D	16	112	K	-0.420736	0.0706907	2.65243e-09
DRB1	AA_DRB1_11_32552136_VSL	17	111.1	V	-0.41369	0.0695171	2.66656e-09
DRB1	AA_DRB1_57_32551998_D	14	112	F	0.415162	0.0697649	2.66713e-09
DQB1	AA_DQB1_37_32632747_Y	18	112	N	0.429115	0.0721103	2.66811e-09
B	AA_B_178_31323958_K	15	111	Y	-0.443434	0.0745196	2.67208e-09
B	AA_B_45_31324602_KT	12	108	I	0.319008	0.0536109	2.67442e-09
B	AA_B_156_31324024_R	14	112	V	0.46749	0.0785649	2.67547e-09
B	AA_B_156_31324024_R	16	110	R	0.437266	0.0734881	2.6788e-09
B	AA_B_152_31324036_V	13	108	W	0.340923	0.0572973	2.68021e-09
B	AA_B_177_31323961_D	14	112	Y	0.360146	0.0605284	2.68083e-09
B	AA_B_180_31323952_E	14	112	Y	0.360146	0.0605284	2.68083e-09
DRB1	AA_DRB1_71_32551956_KR	17	112	Q	-0.380049	0.0638765	2.68543e-09
DRB1	AA_DRB1_11_32552136_VSD	17	111.1	V	-0.430093	0.0722874	2.68544e-09
DRB1	AA_DRB1_9_32552142_W	17	111.1	V	0.430093	0.0722874	2.68544e-09
DQB1	AA_DQB1_.5_32634301_PS	15	108	W	0.412373	0.0693123	2.68988e-09
DQB1	AA_DQB1_.5_32634301_L	15	108	W	-0.412373	0.0693123	2.68988e-09
DRB1	AA_DRB1_13_32552130_HS	14	112	H	0.399434	0.0671385	2.69135e-09
DQB1	AA_DQB1_30_32632768_Y	14	107	R	0.367303	0.0617396	2.6941e-09
DQB1	AA_DQB1_57_32632687_A	14	109	G	-0.363647	0.0611252	2.69434e-09
DRB1	AA_DRB1_74_32551947_RE	13	109	E	0.400491	0.0673283	2.70892e-09
DRB1	AA_DRB1_28_32552085_D	13	109	K	0.453419	0.0762267	2.70956e-09
DQA1	AA_DQA1_187_32610401	13	110	K	-0.596036	0.100204	2.7109e-09
DQA1	AA_DQA1_26_32609149	13	110	K	-0.596036	0.100204	2.7109e-09
DQA1	AA_DQA1_47_32609212_Q	13	110	K	-0.596036	0.100204	2.7109e-09
DQA1	AA_DQA1_56_32609239_R	13	110	K	-0.596036	0.100204	2.7109e-09
DQA1	AA_DQA1_76_32609299_V	13	110	K	-0.596036	0.100204	2.7109e-09
DRB1	AA_DRB1_30_32552079_YH	17	112	H	0.478078	0.0803749	2.71281e-09
DRB1	AA_DRB1_13_32552130_FY	17	112	H	-0.478078	0.0803749	2.71281e-09
DRB1	AA_DRB1_.17_32557481_A	17	112	Q	-0.410888	0.0690799	2.71414e-09
DRB1	AA_DRB1_.17_32557481_T	17	112	Q	0.410888	0.0690799	2.71414e-09
DRB1	AA_DRB1_11_32552136_PL	17	112	Q	0.410888	0.0690799	2.71414e-09
DRB1	AA_DRB1_37_32552058_S	17	112	Q	0.410888	0.0690799	2.71414e-09
DRB1	AA_DRB1_71_32551956_R	16	110	Y	0.330562	0.055576	2.71548e-09
DRB1	AA_DRB1_37_32552058_SN	15	109	V	0.3389	0.0569857	2.72926e-09
DRB1	AA_DRB1_26_32552091_Y	14	110	P	0.485644	0.0816633	2.73256e-09
DRB1	AA_DRB1_96_32549611_Q	14	114	G	0.444586	0.0747635	2.73829e-09
DRB1	AA_DRB1_.17_32557481_A	16	111.1	P	-0.406734	0.0683986	2.73881e-09
DRB1	AA_DRB1_.17_32557481_T	16	111.1	P	0.406734	0.0683986	2.73881e-09
DRB1	AA_DRB1_11_32552136_PL	16	111.1	P	0.406734	0.0683986	2.73881e-09
DRB1	AA_DRB1_37_32552058_S	16	111.1	P	0.406734	0.0683986	2.73881e-09
DRB1	AA_DRB1_71_32551956_KA	15	110	W	0.34218	0.0575432	2.73952e-09
DRB1	AA_DRB1_37_32552058_NL	13	109	E	0.361955	0.0608692	2.74038e-09
DRB1	AA_DRB1_11_32552136_VSG	16	111.1	P	-0.390585	0.0656872	2.74553e-09
DQB1	AA_DQB1_26_32632780_L	13	114	L	0.363404	0.0611179	2.7487e-09
DRB1	AA_DRB1_13_32552130_HFG	13	113	G	-0.360543	0.060639	2.75241e-09
DRB1	AA_DRB1_71_32551956_KA	16	109	I	0.346842	0.0583351	2.75313e-09
DRB1	AA_DRB1_11_32552136_VLD	15	110	Y	0.373585	0.0628331	2.75326e-09
DRB1	AA_DRB1_13_32552130_HF	15	110	Y	0.373585	0.0628331	2.75326e-09
DQB1	AA_DQB1_71_32632645_TA	12	108	W	-0.408674	0.0687376	2.75746e-09
DRB1	AA_DRB1_74_32551947_R	14	113	R	-0.494555	0.0831919	2.76874e-09
DRB1	AA_DRB1_77_32551938	14	113	R	-0.494555	0.0831919	2.76874e-09
DRB1	AA_DRB1_74_32551947_RL	14	109	F	0.451644	0.0759784	2.77518e-09
DQB1	AA_DQB1_55_32632693_P	17	110	P	-0.427565	0.0719296	2.7779e-09
DRB1	AA_DRB1_70_32551959_D	16	109	L	-0.337099	0.0567113	2.77922e-09
DQB1	AA_DQB1_57_32632687_D	12	108	W	-0.360956	0.0607259	2.781e-09
B	AA_B_9_31324710_Y	16	113	E	-0.343454	0.0577817	2.78152e-09
DRB1	AA_DRB1_37_32552058_FL	14	113	D	-0.468893	0.0788862	2.78286e-09
B	AA_B_156_31324024_D	14	109	M	0.409171	0.0688389	2.78325e-09
DQB1	AA_DQB1_30_32632768_Y	15	109	W	-0.367356	0.0618071	2.7884e-09
B	AA_B_156_31324024_D	15	112	E	0.415944	0.0699917	2.80261e-09
DRB1	AA_DRB1_11_32552136_PG	16	110	W	-0.410018	0.0689987	2.8087e-09
DRB1	AA_DRB1_13_32552130_RY	16	110	W	-0.410018	0.0689987	2.8087e-09
DQB1	AA_DQB1_9_32632831_Y	12	109	D	0.429339	0.0722515	2.81089e-09
DRB1	AA_DRB1_74_32551947_RL	18	110	P	0.452563	0.0761625	2.8143e-09
DRB1	AA_DRB1_26_32552091_Y	18	110	W	0.490597	0.0825698	2.82263e-09
DQB1	AA_DQB1_57_32632687_A	18	111	Y	0.370287	0.0623231	2.82581e-09
A	AA_A_150_29911222	14	108	L	0.473963	0.0797786	2.83337e-09
A	AA_A_156_29911240_R	14	108	L	0.473963	0.0797786	2.83337e-09
A	AA_A_158_29911246	14	108	L	0.473963	0.0797786	2.83337e-09
A	AA_A_44_29910663	14	108	L	0.473963	0.0797786	2.83337e-09
A	AA_A_67_29910732	14	108	L	0.473963	0.0797786	2.83337e-09
DRB1	AA_DRB1_.17_32557481_A	17	108	P	0.410031	0.0690184	2.83478e-09
DRB1	AA_DRB1_.17_32557481_T	17	108	P	-0.410031	0.0690184	2.83478e-09
DRB1	AA_DRB1_11_32552136_PL	17	108	P	-0.410031	0.0690184	2.83478e-09
DRB1	AA_DRB1_37_32552058_S	17	108	P	-0.410031	0.0690184	2.83478e-09
DRB1	AA_DRB1_11_32552136_VSL	16	109	N	0.412116	0.0693768	2.84567e-09
DRB1	AA_DRB1_13_32552130_HSF	13	108	G	-0.373779	0.0629268	2.85188e-09
DRB1	AA_DRB1_13_32552130_HG	16	111	R	-0.455055	0.0766144	2.85794e-09
DRB1	AA_DRB1_71_32551956_K	15	109	L	0.42103	0.0708889	2.86255e-09
DRB1	AA_DRB1_13_32552130_YG	15	113	E	-0.465665	0.0784156	2.87768e-09
DRB1	AA_DRB1_67_32551968_I	13	108	H	0.347185	0.0584649	2.87908e-09
B	AA_B_152_31324036_E	12	109	Y	-0.336951	0.0567417	2.87936e-09
DQA1	AA_DQA1_34_32609173	14	112	E	0.380454	0.064073	2.88857e-09
DRB1	AA_DRB1_70_32551959_D	15	110	K	0.330278	0.0556232	2.88907e-09
B	AA_B_67_31324536_SF	17	110	Y	0.338447	0.0570034	2.89739e-09
DRB1	AA_DRB1_37_32552058_SN	14	110	E	-0.320418	0.0539708	2.90512e-09
DRB1	AA_DRB1_11_32552136_SL	16	112	R	-0.34299	0.0577739	2.90717e-09
B	AA_B_67_31324536_YM	14	112	E	-0.402537	0.0678186	2.9297e-09
DRB1	AA_DRB1_71_32551956_K	15	111	F	0.42063	0.0708683	2.93186e-09
DQB1	AA_DQB1_74_32632636_S	13	109	K	-0.453492	0.0764052	2.93207e-09
DQB1	AA_DQB1_71_32632645_TK	13	109	K	0.453492	0.0764052	2.93207e-09
DRB1	AA_DRB1_96_32549611_Q	13	110	V	0.437058	0.0736374	2.93374e-09
DQB1	AA_DQB1_71_32632645_TA	13	110	W	-0.4089	0.0688943	2.93526e-09
DRB1	AA_DRB1_67_32551968_L	17	111	T	-0.33319	0.0561448	2.94773e-09
DQB1	AA_DQB1_57_32632687_D	14	113	D	-0.360267	0.0607093	2.9511e-09
DQB1	AA_DQB1_77_32632627	13	108	D	-0.401847	0.0677267	2.96811e-09
DQB1	AA_DQB1_71_32632645_TD	13	108	D	0.401847	0.0677267	2.96811e-09
B	AA_B_156_31324024_D	14	109	F	0.420643	0.0708963	2.97069e-09
B	AA_B_94_31324210	13	110	R	-0.339906	0.0572943	2.98124e-09
DQA1	AA_DQA1_187_32610401	14	109	K	-0.588802	0.0992507	2.98399e-09
DQA1	AA_DQA1_26_32609149	14	109	K	-0.588802	0.0992507	2.98399e-09
DQA1	AA_DQA1_47_32609212_Q	14	109	K	-0.588802	0.0992507	2.98399e-09
DQA1	AA_DQA1_56_32609239_R	14	109	K	-0.588802	0.0992507	2.98399e-09
DQA1	AA_DQA1_76_32609299_V	14	109	K	-0.588802	0.0992507	2.98399e-09
DRB1	AA_DRB1_11_32552136_VG	14	109	Q	0.36845	0.0621108	2.99e-09
DRB1	AA_DRB1_71_32551956_KR	14	108	W	0.378481	0.0638063	2.99765e-09
DRB1	AA_DRB1_11_32552136_VPG	16	109	H	0.347423	0.0585707	2.99851e-09
DQB1	AA_DQB1_75_32632633	13	108	G	-0.383555	0.0646629	2.99974e-09
DQB1	AA_DQB1_71_32632645_T	13	108	G	0.383555	0.0646629	2.99974e-09
DQB1	AA_DQB1_74_32632636_E	13	108	G	0.383555	0.0646629	2.99974e-09
DRB1	AA_DRB1_67_32551968_I	15	113	Q	-0.353006	0.0595132	3.00068e-09
DRB1	AA_DRB1_47_32552028	16	111	R	0.328335	0.0553591	3.0108e-09
B	AA_B_152_31324036_V	17	110	Y	0.338483	0.0570708	3.01233e-09
DQB1	AA_DQB1_.18_32634340_A	18	111	Y	0.356822	0.0601633	3.0129e-09
DQB1	AA_DQB1_.18_32634340_V	18	111	Y	-0.356822	0.0601633	3.0129e-09
DRB1	AA_DRB1_11_32552136_PD	16	112	P	0.43576	0.0734752	3.01631e-09
DRB1	AA_DRB1_189_32548632_S	17	110	R	-0.826097	0.139298	3.02163e-09
DRB1	AA_DRB1_74_32551947_L	17	110	R	-0.826097	0.139298	3.02163e-09
DRB1	AA_DRB1_189_32548632_R	17	110	R	0.826097	0.139298	3.02163e-09
DQA1	AA_DQA1_47_32609212_QC	16	110	R	-0.430901	0.0726605	3.02337e-09
DQA1	AA_DQA1_52_32609227_R	16	110	R	-0.430901	0.0726605	3.02337e-09
B	AA_B_95_31324207_I	14	109	G	0.362562	0.0611387	3.02644e-09
DRB1	AA_DRB1_74_32551947_AE	13	108	T	0.407711	0.0687539	3.02919e-09
DRB1	AA_DRB1_11_32552136_VD	12	114	D	0.462032	0.0779142	3.0293e-09
B	AA_B_156_31324024_WL	17	109	F	-0.35251	0.0594467	3.03216e-09
DQA1	AA_DQA1_34_32609173	14	112	D	0.378202	0.0637802	3.03375e-09
DQB1	AA_DQB1_9_32632831_Y	12	107	L	-0.44866	0.0756652	3.03772e-09
DQB1	AA_DQB1_57_32632687_A	14	112	V	-0.371466	0.0626553	3.05294e-09
DRB1	AA_DRB1_13_32552130_HY	15	111	Y	0.392664	0.0662317	3.0546e-09
C	AA_C_66_31239450	14	109	I	0.439881	0.0742002	3.06095e-09
DRB1	AA_DRB1_13_32552130_RS	15	111	K	0.341576	0.0576189	3.06296e-09
DQB1	AA_DQB1_125_32629934_A	12	109	G	-0.37922	0.0639712	3.06693e-09
DQB1	AA_DQB1_220_32629140_H	12	109	G	-0.37922	0.0639712	3.06693e-09
DQB1	AA_DQB1_221_32629137_H	12	109	G	-0.37922	0.0639712	3.06693e-09
DQB1	AA_DQB1_84_32632606_Q	12	109	G	-0.37922	0.0639712	3.06693e-09
DQB1	AA_DQB1_85_32632603_L	12	109	G	-0.37922	0.0639712	3.06693e-09
DQB1	AA_DQB1_86_32632600_E	12	109	G	-0.37922	0.0639712	3.06693e-09
DQB1	AA_DQB1_87_32632597_L	12	109	G	-0.37922	0.0639712	3.06693e-09
DQB1	AA_DQB1_89_32632591_T	12	109	G	-0.37922	0.0639712	3.06693e-09
DQB1	AA_DQB1_90_32632588_T	12	109	G	-0.37922	0.0639712	3.06693e-09
DQB1	AA_DQB1_220_32629140_R	12	109	G	0.37922	0.0639712	3.06693e-09
DQB1	AA_DQB1_221_32629137_Q	12	109	G	0.37922	0.0639712	3.06693e-09
DQB1	AA_DQB1_53_32632699	12	109	G	0.37922	0.0639712	3.06693e-09
DQB1	AA_DQB1_84_32632606_E	12	109	G	0.37922	0.0639712	3.06693e-09
DQB1	AA_DQB1_85_32632603_V	12	109	G	0.37922	0.0639712	3.06693e-09
DQB1	AA_DQB1_89_32632591_G	12	109	G	0.37922	0.0639712	3.06693e-09
DQB1	AA_DQB1_90_32632588_I	12	109	G	0.37922	0.0639712	3.06693e-09
DRB1	AA_DRB1_37_32552058_SN	14	110	Y	-0.339397	0.0572548	3.06965e-09
B	AA_B_199_31323321_A	13	109	E	0.466978	0.0787781	3.07089e-09
A	AA_A_152_29911228_VE	15	113	E	-0.403811	0.0681242	3.07446e-09
DRB1	AA_DRB1_11_32552136_VPG	16	111.1	V	0.349407	0.0589524	3.0864e-09
DQA1	AA_DQA1_.16_32605257	16	109	Q	-0.39041	0.0658714	3.0879e-09
DQA1	AA_DQA1_69_32609278_L	16	109	Q	0.39041	0.0658714	3.0879e-09
DRB1	AA_DRB1_67_32551968_L	13	114	D	0.336281	0.0567386	3.0882e-09
DRB1	AA_DRB1_4_32557421_R	15	113	E	0.572848	0.0966537	3.08874e-09
DRB1	AA_DRB1_11_32552136_GD	15	113	E	-0.572848	0.0966537	3.08874e-09
DRB1	AA_DRB1_30_32552079_LG	15	113	E	-0.572848	0.0966537	3.08874e-09
DRB1	AA_DRB1_4_32557421_Q	15	113	E	-0.572848	0.0966537	3.08874e-09
DRB1	AA_DRB1_78_32551935	15	113	E	-0.572848	0.0966537	3.08874e-09
DRB1	AA_DRB1_74_32551947_R	13	107	T	-0.489578	0.0826074	3.09333e-09
DRB1	AA_DRB1_77_32551938	13	107	T	-0.489578	0.0826074	3.09333e-09
DRB1	AA_DRB1_13_32552130_RF	13	110	G	0.397422	0.0670647	3.10492e-09
DRB1	AA_DRB1_74_32551947_AQ	14	109	W	-0.390429	0.0658871	3.10912e-09
DRB1	AA_DRB1_28_32552085_E	13	109	T	0.465308	0.0785258	3.1127e-09
DRB1	AA_DRB1_74_32551947_AE	15	111	T	-0.401359	0.0677389	3.12132e-09
B	AA_B_156_31324024_D	14	108	F	0.418689	0.0706651	3.12359e-09
DRB1	AA_DRB1_.1_32557433_A	14	110	T	0.467848	0.0789646	3.12713e-09
DRB1	AA_DRB1_.1_32557433_S	14	110	T	-0.467848	0.0789646	3.12713e-09
DRB1	AA_DRB1_71_32551956_A	14	110	T	-0.467848	0.0789646	3.12713e-09
DRB1	AA_DRB1_104_32549587_S	15	107	R	-0.38111	0.0643284	3.13372e-09
DRB1	AA_DRB1_98_32549605_K	15	107	R	-0.38111	0.0643284	3.13372e-09
DRB1	AA_DRB1_104_32549587_A	15	107	R	0.38111	0.0643284	3.13372e-09
DRB1	AA_DRB1_98_32549605_E	15	107	R	0.38111	0.0643284	3.13372e-09
B	AA_B_9_31324710_D	13	108	G	-0.517631	0.0873742	3.13626e-09
DQB1	AA_DQB1_30_32632768_Y	14	109	R	-0.356886	0.0602426	3.13935e-09
DRB1	AA_DRB1_13_32552130_HFG	12	113	E	0.347694	0.0586924	3.14178e-09
DRB1	AA_DRB1_73_32551950	12	109	R	0.430639	0.0727086	3.16492e-09
DRB1	AA_DRB1_74_32551947_RQ	12	109	R	0.430639	0.0727086	3.16492e-09
DQB1	AA_DQB1_38_32632744	16	108	G	-0.399777	0.0674981	3.16537e-09
DRB1	AA_DRB1_13_32552130_HYG	14	108	L	-0.372929	0.0629663	3.1674e-09
DRB1	AA_DRB1_11_32552136_VL	15	108	W	0.3945	0.0666098	3.16988e-09
B	AA_B_9_31324710_D	13	113	K	-0.525281	0.0886964	3.17598e-09
DRB1	AA_DRB1_96_32549611_QH	15	113	H	-0.394744	0.0666554	3.1773e-09
DRB1	AA_DRB1_96_32549611_YE	15	113	H	0.394744	0.0666554	3.1773e-09
B	AA_B_131_31324099_S	16	111	T	0.343003	0.0579222	3.18453e-09
DQB1	AA_DQB1_87_32632597_F	17	111.1	D	-0.427507	0.0721973	3.19274e-09
DQB1	AA_DQB1_87_32632597_LY	17	111.1	D	0.427507	0.0721973	3.19274e-09
DQB1	AA_DQB1_26_32632780_G	16	111	D	0.443742	0.0749406	3.19509e-09
DRB1	AA_DRB1_11_32552136_SG	16	112	T	0.342004	0.0577629	3.20314e-09
DRB1	AA_DRB1_13_32552130_HRF	16	112	T	-0.342004	0.0577629	3.20314e-09
DRB1	AA_DRB1_74_32551947_RE	16	110	W	0.412402	0.0696555	3.20769e-09
B	AA_B_156_31324024_D	15	111	W	0.419429	0.0708425	3.20788e-09
DRB1	AA_DRB1_13_32552130_HSF	15	112	P	-0.370314	0.0625489	3.21179e-09
DRB1	AA_DRB1_4_32557421_R	15	113	R	-0.567573	0.0958725	3.21782e-09
DRB1	AA_DRB1_11_32552136_GD	15	113	R	0.567573	0.0958725	3.21782e-09
DRB1	AA_DRB1_30_32552079_LG	15	113	R	0.567573	0.0958725	3.21782e-09
DRB1	AA_DRB1_4_32557421_Q	15	113	R	0.567573	0.0958725	3.21782e-09
DRB1	AA_DRB1_78_32551935	15	113	R	0.567573	0.0958725	3.21782e-09
B	AA_B_156_31324024_D	16	111.1	W	0.420335	0.0710035	3.22102e-09
DQA1	AA_DQA1_.16_32605257	18	111	Y	-0.400371	0.0676317	3.22203e-09
DQA1	AA_DQA1_69_32609278_L	18	111	Y	0.400371	0.0676317	3.22203e-09
DQB1	AA_DQB1_66_32632660	18	111	Y	0.399879	0.0675573	3.23695e-09
DQB1	AA_DQB1_67_32632657	18	111	Y	0.399879	0.0675573	3.23695e-09
DQB1	AA_DQB1_125_32629934_AS	15	109	S	0.386724	0.065336	3.23918e-09
DQB1	AA_DQB1_125_32629934_G	15	109	S	-0.386724	0.065336	3.23918e-09
DQB1	AA_DQB1_70_32632648_R	16	111	H	0.368834	0.0623191	3.24929e-09
DRB1	AA_DRB1_37_32552058_SF	13	110	Q	-0.396734	0.0670366	3.2554e-09
DRB1	AA_DRB1_57_32551998_S	14	113	R	-0.830199	0.14029	3.26402e-09
DRB1	AA_DRB1_26_32552091_Y	15	109	I	0.488253	0.0825137	3.27403e-09
DRB1	AA_DRB1_13_32552130_F	17	111	D	0.530414	0.0896425	3.27877e-09
DRB1	AA_DRB1_30_32552079_YLH	17	111	D	-0.530414	0.0896425	3.27877e-09
DRB1	AA_DRB1_31_32552076_F	17	111	D	-0.530414	0.0896425	3.27877e-09
DRB1	AA_DRB1_13_32552130_HFG	15	109	R	-0.337203	0.0569895	3.28017e-09
DQB1	AA_DQB1_70_32632648_G	16	111	H	-0.384501	0.0649903	3.29284e-09
DQB1	AA_DQB1_70_32632648_G	12	109	H	-0.38964	0.0658626	3.29944e-09
DRB1	AA_DRB1_67_32551968_I	12	109	D	-0.338695	0.0572521	3.30159e-09
DQB1	AA_DQB1_125_32629934_AS	18	108	Q	0.404105	0.0683128	3.30862e-09
DQB1	AA_DQB1_125_32629934_G	18	108	Q	-0.404105	0.0683128	3.30862e-09
DRB1	AA_DRB1_11_32552136_VSD	16	111.1	V	-0.42427	0.0717254	3.31461e-09
DRB1	AA_DRB1_9_32552142_W	16	111.1	V	0.42427	0.0717254	3.31461e-09
DRB1	AA_DRB1_67_32551968_I	17	110	F	-0.353934	0.0598349	3.3152e-09
DRB1	AA_DRB1_71_32551956_KE	15	108	F	0.358951	0.0606859	3.3207e-09
DRB1	AA_DRB1_74_32551947_AE	15	109	M	-0.400522	0.0677168	3.32553e-09
DRB1	AA_DRB1_67_32551968_L	16	108	W	0.33615	0.0568392	3.33778e-09
DQB1	AA_DQB1_75_32632633	17	112	D	0.388451	0.0656838	3.33994e-09
DQB1	AA_DQB1_71_32632645_T	17	112	D	-0.388451	0.0656838	3.33994e-09
DQB1	AA_DQB1_74_32632636_E	17	112	D	-0.388451	0.0656838	3.33994e-09
DRB1	AA_DRB1_11_32552136_VL	15	113	E	0.393324	0.066512	3.34744e-09
DRB1	AA_DRB1_96_32549611_Q	15	112	P	0.436144	0.0737539	3.34895e-09
DRB1	AA_DRB1_37_32552058_YF	14	109	T	-0.339852	0.0574719	3.352e-09
DRB1	AA_DRB1_30_32552079_CH	16	111.1	K	-0.542953	0.0918197	3.35431e-09
DRB1	AA_DRB1_11_32552136_VLD	12	109	E	0.355237	0.0600757	3.35605e-09
DRB1	AA_DRB1_13_32552130_HF	12	109	E	0.355237	0.0600757	3.35605e-09
DRB1	AA_DRB1_11_32552136_VSG	13	110	Q	0.379515	0.0641856	3.36388e-09
DRB1	AA_DRB1_37_32552058_NL	13	107	K	-0.379689	0.0642153	3.36451e-09
DRB1	AA_DRB1_71_32551956_KE	14	112	W	0.357273	0.0604251	3.36626e-09
B	AA_B_67_31324536_Y	18	110	Y	-0.448173	0.0758027	3.37231e-09
B	AA_B_70_31324527_Q	18	110	Y	-0.448173	0.0758027	3.37231e-09
DRB1	AA_DRB1_13_32552130_HRG	12	107	Q	0.376361	0.0636612	3.38116e-09
DQB1	AA_DQB1_.21_32634349_D	14	109	H	-0.366591	0.0620093	3.38218e-09
DQB1	AA_DQB1_.21_32634349_G	14	109	H	0.366591	0.0620093	3.38218e-09
DQB1	AA_DQB1_.4_32634298_L	14	109	H	-0.366591	0.0620093	3.38218e-09
DQB1	AA_DQB1_.4_32634298_V	14	109	H	0.366591	0.0620093	3.38218e-09
DQB1	AA_DQB1_.5_32634301_P	14	109	H	0.366591	0.0620093	3.38218e-09
DQB1	AA_DQB1_.6_32634304_S	14	109	H	-0.366591	0.0620093	3.38218e-09
DQB1	AA_DQB1_.6_32634304_T	14	109	H	0.366591	0.0620093	3.38218e-09
DQB1	AA_DQB1_.6_32634304_TA	14	109	H	0.366591	0.0620093	3.38218e-09
DQB1	AA_DQB1_203_32629191_I	14	109	H	0.366591	0.0620093	3.38218e-09
DQB1	AA_DQB1_203_32629191_V	14	109	H	-0.366591	0.0620093	3.38218e-09
DRB1	AA_DRB1_13_32552130_HYG	15	110	Y	0.373856	0.0632413	3.38839e-09
DQB1	AA_DQB1_71_32632645_TD	14	109	V	-0.393169	0.0665089	3.38972e-09
DQB1	AA_DQB1_77_32632627	14	109	V	0.393169	0.0665089	3.38972e-09
B	AA_B_116_31324144_D	15	108	M	0.423214	0.0715943	3.39465e-09
DRB1	AA_DRB1_13_32552130_RG	18	111.1	Y	-0.395827	0.0669629	3.39762e-09
DRB1	AA_DRB1_71_32551956_KA	13	113	L	0.344297	0.0582478	3.40244e-09
DRB1	AA_DRB1_37_32552058_YN	14	110	T	0.39015	0.0660056	3.40307e-09
DQB1	AA_DQB1_.5_32634301_L	18	108	L	0.410532	0.069455	3.40523e-09
DQB1	AA_DQB1_.5_32634301_PS	18	108	L	-0.410532	0.069455	3.40523e-09
DRB1	AA_DRB1_11_32552136_VL	12	113	D	0.379772	0.0642511	3.40556e-09
DQB1	AA_DQB1_13_32632819	16	113	E	-0.457138	0.077341	3.40711e-09
DQB1	AA_DQB1_167_32629808_H	16	113	E	-0.457138	0.077341	3.40711e-09
DQB1	AA_DQB1_167_32629808_R	16	113	E	0.457138	0.077341	3.40711e-09
DQB1	AA_DQB1_26_32632780_Y	16	113	E	-0.457138	0.077341	3.40711e-09
DQA1	AA_DQA1_107_32609805	16	109	T	-0.478826	0.0810116	3.4089e-09
DQA1	AA_DQA1_156_32609952	16	109	T	-0.478826	0.0810116	3.4089e-09
DQA1	AA_DQA1_161_32609967	16	109	T	-0.478826	0.0810116	3.4089e-09
DQA1	AA_DQA1_163_32609973	16	109	T	-0.478826	0.0810116	3.4089e-09
DQA1	AA_DQA1_175_32610009_K	16	109	T	-0.478826	0.0810116	3.4089e-09
DQA1	AA_DQA1_75_32609296	16	109	T	-0.478826	0.0810116	3.4089e-09
DQB1	AA_DQB1_71_32632645_TD	15	110	Q	0.395021	0.0668381	3.41858e-09
DQB1	AA_DQB1_77_32632627	15	110	Q	-0.395021	0.0668381	3.41858e-09
DRB1	AA_DRB1_70_32551959_R	16	112	D	0.693885	0.117407	3.41982e-09
DRB1	AA_DRB1_37_32552058_YF	13	110	P	-0.333872	0.056495	3.42609e-09
DRB1	AA_DRB1_11_32552136_VLD	17	112	K	-0.373037	0.0631228	3.42721e-09
DRB1	AA_DRB1_13_32552130_HF	17	112	K	-0.373037	0.0631228	3.42721e-09
DQB1	AA_DQB1_57_32632687_D	13	110	R	-0.324025	0.0548296	3.42805e-09
DRB1	AA_DRB1_11_32552136_SD	17	111	Y	0.365671	0.0618797	3.4338e-09
DQB1	AA_DQB1_87_32632597_F	17	111.1	V	0.429858	0.0727419	3.43436e-09
DQB1	AA_DQB1_87_32632597_LY	17	111.1	V	-0.429858	0.0727419	3.43436e-09
DQB1	AA_DQB1_87_32632597_F	18	112	N	0.425965	0.0720842	3.43623e-09
DQB1	AA_DQB1_87_32632597_LY	18	112	N	-0.425965	0.0720842	3.43623e-09
DRB1	AA_DRB1_57_32551998_DS	15	107	R	-0.439622	0.0743954	3.43633e-09
DRB1	AA_DRB1_60_32551989_Y	15	107	R	-0.439622	0.0743954	3.43633e-09
DRB1	AA_DRB1_74_32551947_RE	16	112	D	0.41323	0.0699307	3.43894e-09
B	AA_B_67_31324536_SF	13	113	K	-0.340644	0.0576475	3.44003e-09
DRB1	AA_DRB1_11_32552136_PG	17	111.1	V	0.416257	0.0704452	3.44314e-09
DRB1	AA_DRB1_13_32552130_RY	17	111.1	V	0.416257	0.0704452	3.44314e-09
DQB1	AA_DQB1_75_32632633	14	112	V	-0.386813	0.0654663	3.4507e-09
DQB1	AA_DQB1_71_32632645_T	14	112	V	0.386813	0.0654663	3.4507e-09
DQB1	AA_DQB1_74_32632636_E	14	112	V	0.386813	0.0654663	3.4507e-09
DRB1	AA_DRB1_74_32551947_RE	16	112	E	0.417641	0.0706887	3.45913e-09
DQB1	AA_DQB1_9_32632831_Y	14	112	E	0.436921	0.0739546	3.46366e-09
DQB1	AA_DQB1_66_32632660	15	109	L	0.402682	0.068162	3.46875e-09
DQB1	AA_DQB1_67_32632657	15	109	L	0.402682	0.068162	3.46875e-09
DRB1	AA_DRB1_74_32551947_QE	15	113	R	0.438101	0.0741586	3.47096e-09
DRB1	AA_DRB1_96_32549611_QE	17	108	P	-0.412685	0.0698592	3.47595e-09
DRB1	AA_DRB1_96_32549611_YH	17	108	P	0.412685	0.0698592	3.47595e-09
DQB1	AA_DQB1_.27_32634367_S	15	107	R	-0.50785	0.0859714	3.47996e-09
DQB1	AA_DQB1_.5_32634301_S	15	107	R	-0.50785	0.0859714	3.47996e-09
DQB1	AA_DQB1_.9_32634313_I	15	107	R	-0.50785	0.0859714	3.47996e-09
DQB1	AA_DQB1_116_32629961_I	15	107	R	-0.50785	0.0859714	3.47996e-09
DQB1	AA_DQB1_125_32629934_S	15	107	R	-0.50785	0.0859714	3.47996e-09
DQB1	AA_DQB1_14_32632816	15	107	R	-0.50785	0.0859714	3.47996e-09
DQB1	AA_DQB1_224_32629128_R	15	107	R	-0.50785	0.0859714	3.47996e-09
DQB1	AA_DQB1_71_32632645_A	15	107	R	-0.50785	0.0859714	3.47996e-09
DQB1	AA_DQB1_.27_32634367_A	15	107	R	0.50785	0.0859714	3.47996e-09
DQB1	AA_DQB1_.5_32634301_PL	15	107	R	0.50785	0.0859714	3.47996e-09
DQB1	AA_DQB1_.9_32634313_M	15	107	R	0.50785	0.0859714	3.47996e-09
DQB1	AA_DQB1_116_32629961_V	15	107	R	0.50785	0.0859714	3.47996e-09
DQB1	AA_DQB1_125_32629934_AG	15	107	R	0.50785	0.0859714	3.47996e-09
DQB1	AA_DQB1_224_32629128_Q	15	107	R	0.50785	0.0859714	3.47996e-09
DRB1	AA_DRB1_74_32551947_RE	16	109	T	-0.419383	0.0709976	3.48384e-09
DRB1	AA_DRB1_96_32549611_QH	16	111	D	-0.396979	0.0672068	3.4877e-09
DRB1	AA_DRB1_96_32549611_YE	16	111	D	0.396979	0.0672068	3.4877e-09
DRB1	AA_DRB1_11_32552136_P	14	114	G	0.453293	0.076741	3.48836e-09
DRB1	AA_DRB1_133_32549500_L	14	114	G	0.453293	0.076741	3.48836e-09
DRB1	AA_DRB1_13_32552130_R	14	114	G	0.453293	0.076741	3.48836e-09
DRB1	AA_DRB1_142_32549473_M	14	114	G	0.453293	0.076741	3.48836e-09
DRB1	AA_DRB1_133_32549500_R	14	114	G	-0.453293	0.076741	3.48836e-09
DRB1	AA_DRB1_142_32549473_V	14	114	G	-0.453293	0.076741	3.48836e-09
DQB1	AA_DQB1_9_32632831_F	18	111.1	Y	-0.450392	0.0762524	3.49245e-09
DRB1	AA_DRB1_73_32551950	18	112	N	-0.435406	0.0737195	3.49992e-09
DRB1	AA_DRB1_74_32551947_RQ	18	112	N	-0.435406	0.0737195	3.49992e-09
DQB1	AA_DQB1_74_32632636_S	16	111.1	K	-0.452428	0.0766033	3.50263e-09
DQB1	AA_DQB1_71_32632645_TK	16	111.1	K	0.452428	0.0766033	3.50263e-09
DRB1	AA_DRB1_13_32552130_SY	14	109	R	0.334171	0.056582	3.5061e-09
DQB1	AA_DQB1_26_32632780_G	13	109	K	-0.446701	0.0756358	3.50615e-09
DQB1	AA_DQB1_9_32632831_F	13	110	V	0.44282	0.074981	3.51019e-09
DRB1	AA_DRB1_13_32552130_HYG	14	109	G	0.366258	0.0620207	3.51751e-09
DRB1	AA_DRB1_57_32551998_DS	15	108	L	0.448402	0.0759309	3.51783e-09
DRB1	AA_DRB1_60_32551989_Y	15	108	L	0.448402	0.0759309	3.51783e-09
B	AA_B_9_31324710_D	16	112	E	0.521617	0.0883375	3.5303e-09
DRB1	AA_DRB1_11_32552136_D	12	114	D	1.24731	0.211239	3.53186e-09
DRB1	AA_DRB1_28_32552085_H	12	114	D	1.24731	0.211239	3.53186e-09
DRB1	AA_DRB1_30_32552079_G	12	114	D	1.24731	0.211239	3.53186e-09
DRB1	AA_DRB1_9_32552142_K	12	114	D	1.24731	0.211239	3.53186e-09
DRB1	AA_DRB1_37_32552058_YN	14	108	W	0.401674	0.0680257	3.53214e-09
DQB1	AA_DQB1_.10_32634316_S	13	108	D	-0.436036	0.0738473	3.53578e-09
DQB1	AA_DQB1_28_32632774	13	108	D	-0.436036	0.0738473	3.53578e-09
DQB1	AA_DQB1_30_32632768_S	13	108	D	-0.436036	0.0738473	3.53578e-09
DQB1	AA_DQB1_37_32632747_I	13	108	D	-0.436036	0.0738473	3.53578e-09
DQB1	AA_DQB1_46_32632720	13	108	D	-0.436036	0.0738473	3.53578e-09
DQB1	AA_DQB1_47_32632717	13	108	D	-0.436036	0.0738473	3.53578e-09
DQB1	AA_DQB1_52_32632702	13	108	D	-0.436036	0.0738473	3.53578e-09
DQB1	AA_DQB1_55_32632693_L	13	108	D	-0.436036	0.0738473	3.53578e-09
DQB1	AA_DQB1_71_32632645_K	13	108	D	-0.436036	0.0738473	3.53578e-09
DQB1	AA_DQB1_74_32632636_A	13	108	D	-0.436036	0.0738473	3.53578e-09
DQB1	AA_DQB1_.10_32634316_A	13	108	D	0.436036	0.0738473	3.53578e-09
B	AA_B_156_31324024_DR	17	109	F	0.3524	0.0596881	3.54749e-09
B	AA_B_70_31324527_NS	16	111.1	Y	0.39078	0.0661892	3.54822e-09
DRB1	AA_DRB1_96_32549611_YH	17	112	Q	-0.412834	0.0699249	3.54871e-09
DRB1	AA_DRB1_96_32549611_QE	17	112	Q	0.412834	0.0699249	3.54871e-09
DQB1	AA_DQB1_57_32632687_V	17	111	D	0.487995	0.0826572	3.55127e-09
DRB1	AA_DRB1_70_32551959_Q	13	113	E	0.32892	0.0557133	3.55209e-09
DRB1	AA_DRB1_13_32552130_HRS	16	110	R	0.385428	0.0652887	3.55978e-09
DQB1	AA_DQB1_70_32632648_R	14	109	Y	0.368226	0.0623836	3.57804e-09
DRB1	AA_DRB1_11_32552136_G	16	112	D	-0.598582	0.101411	3.57905e-09
DRB1	AA_DRB1_13_32552130_Y	16	112	D	-0.598582	0.101411	3.57905e-09
DRB1	AA_DRB1_14_32552127	16	112	D	-0.598582	0.101411	3.57905e-09
DRB1	AA_DRB1_25_32552094	16	112	D	-0.598582	0.101411	3.57905e-09
DRB1	AA_DRB1_30_32552079_L	16	112	D	-0.598582	0.101411	3.57905e-09
DRB1	AA_DRB1_74_32551947_Q	16	112	D	-0.598582	0.101411	3.57905e-09
DRB1	AA_DRB1_11_32552136_VGD	15	113	R	0.372205	0.0630584	3.57942e-09
DRB1	AA_DRB1_26_32552091_F	15	111	W	-0.387581	0.0656675	3.58746e-09
DRB1	AA_DRB1_104_32549587_S	14	109	Q	-0.367261	0.0622303	3.59895e-09
DRB1	AA_DRB1_98_32549605_K	14	109	Q	-0.367261	0.0622303	3.59895e-09
DRB1	AA_DRB1_104_32549587_A	14	109	Q	0.367261	0.0622303	3.59895e-09
DRB1	AA_DRB1_98_32549605_E	14	109	Q	0.367261	0.0622303	3.59895e-09
DRB1	AA_DRB1_74_32551947_AL	16	108	P	-0.377866	0.0640294	3.60333e-09
DRB1	AA_DRB1_11_32552136_VPG	13	109	K	0.349356	0.0592061	3.62008e-09
DRB1	AA_DRB1_37_32552058_SN	16	110	Y	-0.335513	0.0568668	3.63531e-09
DRB1	AA_DRB1_11_32552136_VS	15	108	T	-0.418591	0.0709589	3.65571e-09
DRB1	AA_DRB1_140_32549479_T	15	108	T	-0.418591	0.0709589	3.65571e-09
DRB1	AA_DRB1_9_32552142_E	15	108	T	-0.418591	0.0709589	3.65571e-09
DRB1	AA_DRB1_140_32549479_A	15	108	T	0.418591	0.0709589	3.65571e-09
B	AA_B_24_31324665_S	16	111	T	-0.326641	0.0553722	3.65707e-09
DQB1	AA_DQB1_26_32632780_G	14	109	K	-0.441571	0.0748606	3.66666e-09
DQB1	AA_DQB1_9_32632831_F	13	113	H	-0.446447	0.0756928	3.67615e-09
DRB1	AA_DRB1_13_32552130_RF	13	109	Y	-0.397331	0.0673658	3.67678e-09
DRB1	AA_DRB1_13_32552130_YG	17	111	T	0.459888	0.077985	3.69865e-09
DQB1	AA_DQB1_57_32632687_AV	18	111	Y	0.363205	0.0615903	3.69914e-09
B	AA_B_156_31324024_L	14	112	F	-0.336751	0.0571067	3.70445e-09
DQB1	AA_DQB1_87_32632597_F	14	108	G	0.423055	0.0717427	3.70544e-09
DQB1	AA_DQB1_87_32632597_LY	14	108	G	-0.423055	0.0717427	3.70544e-09
DQB1	AA_DQB1_.21_32634349_G	15	108	L	-0.384183	0.0651592	3.72258e-09
DQB1	AA_DQB1_.4_32634298_V	15	108	L	-0.384183	0.0651592	3.72258e-09
DQB1	AA_DQB1_.5_32634301_P	15	108	L	-0.384183	0.0651592	3.72258e-09
DQB1	AA_DQB1_.6_32634304_T	15	108	L	-0.384183	0.0651592	3.72258e-09
DQB1	AA_DQB1_.6_32634304_TA	15	108	L	-0.384183	0.0651592	3.72258e-09
DQB1	AA_DQB1_203_32629191_I	15	108	L	-0.384183	0.0651592	3.72258e-09
DQB1	AA_DQB1_.21_32634349_D	15	108	L	0.384183	0.0651592	3.72258e-09
DQB1	AA_DQB1_.4_32634298_L	15	108	L	0.384183	0.0651592	3.72258e-09
DQB1	AA_DQB1_.6_32634304_S	15	108	L	0.384183	0.0651592	3.72258e-09
DQB1	AA_DQB1_203_32629191_V	15	108	L	0.384183	0.0651592	3.72258e-09
DQB1	AA_DQB1_71_32632645_TD	17	111	Q	0.399791	0.0678116	3.73288e-09
DQB1	AA_DQB1_77_32632627	17	111	Q	-0.399791	0.0678116	3.73288e-09
DRB1	AA_DRB1_13_32552130_HSF	16	112	H	0.372104	0.0631194	3.74126e-09
DRB1	AA_DRB1_37_32552058_YS	14	109	R	-0.339657	0.0576158	3.74221e-09
DRB1	AA_DRB1_67_32551968_I	13	109	N	-0.349105	0.0592201	3.74583e-09
DRB1	AA_DRB1_26_32552091_Y	14	112	V	-0.48697	0.0826085	3.7487e-09
DRB1	AA_DRB1_11_32552136_VG	18	109	Q	0.380534	0.0645545	3.75191e-09
DQA1	AA_DQA1_215_32610485	17	109	Q	0.428345	0.0726778	3.77518e-09
DQA1	AA_DQA1_47_32609212_QK	17	109	Q	0.428345	0.0726778	3.77518e-09
DQA1	AA_DQA1_50_32609221_L	17	109	Q	0.428345	0.0726778	3.77518e-09
DQA1	AA_DQA1_53_32609230_R	17	109	Q	0.428345	0.0726778	3.77518e-09
DQB1	AA_DQB1_70_32632648_G	15	111	H	-0.378802	0.0642864	3.806e-09
DRB1	AA_DRB1_13_32552130_SY	15	111	Y	0.337697	0.0573106	3.80605e-09
DRB1	AA_DRB1_11_32552136_VL	15	110	Y	0.389893	0.0661719	3.81249e-09
DRB1	AA_DRB1_37_32552058_SF	14	109	M	-0.398085	0.0675667	3.82167e-09
DRB1	AA_DRB1_11_32552136_GD	15	107	S	-0.566957	0.0962342	3.82879e-09
DRB1	AA_DRB1_30_32552079_LG	15	107	S	-0.566957	0.0962342	3.82879e-09
DRB1	AA_DRB1_4_32557421_Q	15	107	S	-0.566957	0.0962342	3.82879e-09
DRB1	AA_DRB1_4_32557421_R	15	107	S	0.566957	0.0962342	3.82879e-09
DRB1	AA_DRB1_78_32551935	15	107	S	-0.566957	0.0962342	3.82879e-09
DQB1	AA_DQB1_.10_32634316_A	15	110	W	-0.428543	0.0727418	3.83182e-09
DQB1	AA_DQB1_.10_32634316_S	15	110	W	0.428543	0.0727418	3.83182e-09
DQB1	AA_DQB1_28_32632774	15	110	W	0.428543	0.0727418	3.83182e-09
DQB1	AA_DQB1_30_32632768_S	15	110	W	0.428543	0.0727418	3.83182e-09
DQB1	AA_DQB1_37_32632747_I	15	110	W	0.428543	0.0727418	3.83182e-09
DQB1	AA_DQB1_46_32632720	15	110	W	0.428543	0.0727418	3.83182e-09
DQB1	AA_DQB1_47_32632717	15	110	W	0.428543	0.0727418	3.83182e-09
DQB1	AA_DQB1_52_32632702	15	110	W	0.428543	0.0727418	3.83182e-09
DQB1	AA_DQB1_55_32632693_L	15	110	W	0.428543	0.0727418	3.83182e-09
DQB1	AA_DQB1_71_32632645_K	15	110	W	0.428543	0.0727418	3.83182e-09
DQB1	AA_DQB1_74_32632636_A	15	110	W	0.428543	0.0727418	3.83182e-09
DRB1	AA_DRB1_37_32552058_YS	14	112	V	0.349737	0.0593678	3.83802e-09
DRB1	AA_DRB1_67_32551968_I	17	111	K	0.350589	0.0595145	3.84305e-09
DQB1	AA_DQB1_125_32629934_A	14	109	M	0.371161	0.0630072	3.8438e-09
DQB1	AA_DQB1_220_32629140_H	14	109	M	0.371161	0.0630072	3.8438e-09
DQB1	AA_DQB1_221_32629137_H	14	109	M	0.371161	0.0630072	3.8438e-09
DQB1	AA_DQB1_84_32632606_Q	14	109	M	0.371161	0.0630072	3.8438e-09
DQB1	AA_DQB1_85_32632603_L	14	109	M	0.371161	0.0630072	3.8438e-09
DQB1	AA_DQB1_86_32632600_E	14	109	M	0.371161	0.0630072	3.8438e-09
DQB1	AA_DQB1_87_32632597_L	14	109	M	0.371161	0.0630072	3.8438e-09
DQB1	AA_DQB1_89_32632591_T	14	109	M	0.371161	0.0630072	3.8438e-09
DQB1	AA_DQB1_90_32632588_T	14	109	M	0.371161	0.0630072	3.8438e-09
DQB1	AA_DQB1_220_32629140_R	14	109	M	-0.371161	0.0630072	3.8438e-09
DQB1	AA_DQB1_221_32629137_Q	14	109	M	-0.371161	0.0630072	3.8438e-09
DQB1	AA_DQB1_53_32632699	14	109	M	-0.371161	0.0630072	3.8438e-09
DQB1	AA_DQB1_84_32632606_E	14	109	M	-0.371161	0.0630072	3.8438e-09
DQB1	AA_DQB1_85_32632603_V	14	109	M	-0.371161	0.0630072	3.8438e-09
DQB1	AA_DQB1_89_32632591_G	14	109	M	-0.371161	0.0630072	3.8438e-09
DQB1	AA_DQB1_90_32632588_I	14	109	M	-0.371161	0.0630072	3.8438e-09
DRB1	AA_DRB1_26_32552091_F	13	108	W	-0.385169	0.0653855	3.84476e-09
DRB1	AA_DRB1_11_32552136_P	13	110	V	0.44524	0.0755869	3.85164e-09
DRB1	AA_DRB1_133_32549500_L	13	110	V	0.44524	0.0755869	3.85164e-09
DRB1	AA_DRB1_133_32549500_R	13	110	V	-0.44524	0.0755869	3.85164e-09
DRB1	AA_DRB1_13_32552130_R	13	110	V	0.44524	0.0755869	3.85164e-09
DRB1	AA_DRB1_142_32549473_M	13	110	V	0.44524	0.0755869	3.85164e-09
DRB1	AA_DRB1_142_32549473_V	13	110	V	-0.44524	0.0755869	3.85164e-09
DQA1	AA_DQA1_69_32609278_L	13	109	L	-0.399779	0.0678693	3.85184e-09
DQA1	AA_DQA1_.16_32605257	13	109	L	0.399779	0.0678693	3.85184e-09
DQB1	AA_DQB1_37_32632747_Y	16	109	E	0.425958	0.0723146	3.85387e-09
DRB1	AA_DRB1_30_32552079_YCR	16	112	K	-0.504318	0.085618	3.85442e-09
DRB1	AA_DRB1_30_32552079_LR	18	111	I	0.574189	0.0974812	3.85598e-09
DRB1	AA_DRB1_11_32552136_L	17	109	N	0.589717	0.100122	3.86223e-09
DRB1	AA_DRB1_30_32552079_C	17	109	N	0.589717	0.100122	3.86223e-09
DRB1	AA_DRB1_96_32549611_E	17	109	N	0.589717	0.100122	3.86223e-09
DRB1	AA_DRB1_11_32552136_VSL	16	109	M	0.398288	0.0676232	3.8663e-09
DRB1	AA_DRB1_.1_32557433_A	16	112	D	0.474423	0.0805609	3.88556e-09
DRB1	AA_DRB1_.1_32557433_S	16	112	D	-0.474423	0.0805609	3.88556e-09
DRB1	AA_DRB1_71_32551956_A	16	112	D	-0.474423	0.0805609	3.88556e-09
DRB1	AA_DRB1_73_32551950	14	112	W	0.435526	0.0739627	3.89814e-09
DRB1	AA_DRB1_74_32551947_RQ	14	112	W	0.435526	0.0739627	3.89814e-09
B	AA_B_67_31324536_Y	16	109	K	0.442254	0.0751077	3.90259e-09
B	AA_B_70_31324527_Q	16	109	K	0.442254	0.0751077	3.90259e-09
DQB1	AA_DQB1_45_32632723	15	113	E	-0.46482	0.0789406	3.90376e-09
DRB1	AA_DRB1_13_32552130_SY	16	111.1	Y	0.340791	0.0578774	3.90533e-09
B	AA_B_199_31323321_V	14	108	M	0.489912	0.0832056	3.90961e-09
B	AA_B_156_31324024_R	13	109	Q	-0.428832	0.072832	3.90981e-09
DQB1	AA_DQB1_70_32632648_R	14	112	V	-0.370473	0.0629215	3.91225e-09
DRB1	AA_DRB1_13_32552130_RF	13	110	Q	-0.383757	0.0651781	3.91314e-09
DQB1	AA_DQB1_55_32632693_P	14	110	Q	0.400583	0.0680381	3.91789e-09
DRB1	AA_DRB1_11_32552136_VSG	13	107	E	-0.391098	0.0664341	3.93231e-09
DRB1	AA_DRB1_11_32552136_PD	16	112	E	-0.436693	0.0741791	3.93241e-09
DQB1	AA_DQB1_38_32632744	17	111	Q	-0.397981	0.0676097	3.94586e-09
DRB1	AA_DRB1_57_32551998_DS	15	113	R	-0.441134	0.0749413	3.94705e-09
DRB1	AA_DRB1_60_32551989_Y	15	113	R	-0.441134	0.0749413	3.94705e-09
DRB1	AA_DRB1_30_32552079_YLR	13	114	L	0.488355	0.0829677	3.9545e-09
DRB1	AA_DRB1_74_32551947_AQ	16	110	P	-0.390761	0.0663929	3.96655e-09
DRB1	AA_DRB1_30_32552079_YCR	12	113	E	0.489548	0.0831785	3.9682e-09
B	AA_B_156_31324024_R	12	113	E	-0.449714	0.0764113	3.97006e-09
B	AA_B_9_31324710_Y	14	109	M	-0.333565	0.0566784	3.9752e-09
DRB1	AA_DRB1_.16_32557478_A	13	107	S	-0.354639	0.0602628	3.98371e-09
DRB1	AA_DRB1_.16_32557478_V	13	107	S	0.354639	0.0602628	3.98371e-09
DRB1	AA_DRB1_.25_32557505_K	13	107	S	-0.354639	0.0602628	3.98371e-09
DRB1	AA_DRB1_.25_32557505_R	13	107	S	0.354639	0.0602628	3.98371e-09
DRB1	AA_DRB1_10_32552139_Q	13	107	S	-0.354639	0.0602628	3.98371e-09
C	AA_C_99_31239101_YC	15	112	E	0.369551	0.0627977	3.98565e-09
DRB1	AA_DRB1_11_32552136_VSL	14	112	K	-0.408068	0.0693438	3.98767e-09
DQB1	AA_DQB1_125_32629934_A	15	108	L	-0.382482	0.0649976	3.9911e-09
DQB1	AA_DQB1_220_32629140_H	15	108	L	-0.382482	0.0649976	3.9911e-09
DQB1	AA_DQB1_220_32629140_R	15	108	L	0.382482	0.0649976	3.9911e-09
DQB1	AA_DQB1_221_32629137_H	15	108	L	-0.382482	0.0649976	3.9911e-09
DQB1	AA_DQB1_221_32629137_Q	15	108	L	0.382482	0.0649976	3.9911e-09
DQB1	AA_DQB1_53_32632699	15	108	L	0.382482	0.0649976	3.9911e-09
DQB1	AA_DQB1_84_32632606_E	15	108	L	0.382482	0.0649976	3.9911e-09
DQB1	AA_DQB1_84_32632606_Q	15	108	L	-0.382482	0.0649976	3.9911e-09
DQB1	AA_DQB1_85_32632603_L	15	108	L	-0.382482	0.0649976	3.9911e-09
DQB1	AA_DQB1_85_32632603_V	15	108	L	0.382482	0.0649976	3.9911e-09
DQB1	AA_DQB1_86_32632600_E	15	108	L	-0.382482	0.0649976	3.9911e-09
DQB1	AA_DQB1_87_32632597_L	15	108	L	-0.382482	0.0649976	3.9911e-09
DQB1	AA_DQB1_89_32632591_G	15	108	L	0.382482	0.0649976	3.9911e-09
DQB1	AA_DQB1_89_32632591_T	15	108	L	-0.382482	0.0649976	3.9911e-09
DQB1	AA_DQB1_90_32632588_I	15	108	L	0.382482	0.0649976	3.9911e-09
DQB1	AA_DQB1_90_32632588_T	15	108	L	-0.382482	0.0649976	3.9911e-09
DRB1	AA_DRB1_13_32552130_S	14	107	S	0.36827	0.0625857	3.99856e-09
DRB1	AA_DRB1_67_32551968_I	17	111.1	E	-0.350418	0.0595594	4.01678e-09
DQA1	AA_DQA1_11_32609104	14	109	H	-0.398667	0.0677647	4.02656e-09
DQA1	AA_DQA1_175_32610009_Q	14	109	H	-0.398667	0.0677647	4.02656e-09
DQA1	AA_DQA1_18_32609125	14	109	H	-0.398667	0.0677647	4.02656e-09
DQA1	AA_DQA1_218_32610494	14	109	H	-0.398667	0.0677647	4.02656e-09
DQA1	AA_DQA1_45_32609206	14	109	H	-0.398667	0.0677647	4.02656e-09
DQA1	AA_DQA1_47_32609212_R	14	109	H	-0.398667	0.0677647	4.02656e-09
DQA1	AA_DQA1_48_32609215	14	109	H	-0.398667	0.0677647	4.02656e-09
DQA1	AA_DQA1_50_32609221_E	14	109	H	-0.398667	0.0677647	4.02656e-09
DQA1	AA_DQA1_52_32609227_S	14	109	H	-0.398667	0.0677647	4.02656e-09
DQA1	AA_DQA1_53_32609230_K	14	109	H	-0.398667	0.0677647	4.02656e-09
DQA1	AA_DQA1_55_32609236	14	109	H	-0.398667	0.0677647	4.02656e-09
DQA1	AA_DQA1_56_32609239_G	14	109	H	-0.398667	0.0677647	4.02656e-09
DQA1	AA_DQA1_61_32609254	14	109	H	-0.398667	0.0677647	4.02656e-09
DQA1	AA_DQA1_64_32609263	14	109	H	-0.398667	0.0677647	4.02656e-09
DQA1	AA_DQA1_66_32609269	14	109	H	-0.398667	0.0677647	4.02656e-09
DQA1	AA_DQA1_69_32609278_A	14	109	H	-0.398667	0.0677647	4.02656e-09
DQA1	AA_DQA1_76_32609299_M	14	109	H	-0.398667	0.0677647	4.02656e-09
DQA1	AA_DQA1_80_32609311	14	109	H	-0.398667	0.0677647	4.02656e-09
DRB1	AA_DRB1_26_32552091_F	16	111.1	I	0.385907	0.0655974	4.02984e-09
DRB1	AA_DRB1_30_32552079_YLR	15	112	D	-0.483875	0.0822522	4.03343e-09
DRB1	AA_DRB1_74_32551947_QL	17	111	V	0.502733	0.0854587	4.03477e-09
DQB1	AA_DQB1_26_32632780_G	15	113	E	0.445134	0.0756684	4.03637e-09
DRB1	AA_DRB1_96_32549611_YH	12	113	P	-0.410592	0.0697965	4.03643e-09
DRB1	AA_DRB1_96_32549611_QE	12	113	P	0.410592	0.0697965	4.03643e-09
DRB1	AA_DRB1_11_32552136_VLG	18	109	L	-0.36201	0.0615428	4.04733e-09
DRB1	AA_DRB1_11_32552136_VLD	13	110	P	-0.366386	0.0622891	4.05269e-09
DRB1	AA_DRB1_13_32552130_HF	13	110	P	-0.366386	0.0622891	4.05269e-09
DRB1	AA_DRB1_11_32552136_L	16	109	K	-0.582596	0.0990516	4.05962e-09
DRB1	AA_DRB1_30_32552079_C	16	109	K	-0.582596	0.0990516	4.05962e-09
DRB1	AA_DRB1_96_32549611_E	16	109	K	-0.582596	0.0990516	4.05962e-09
DRB1	AA_DRB1_13_32552130_RS	14	108	T	-0.338823	0.0576068	4.06199e-09
DRB1	AA_DRB1_37_32552058_YS	14	109	A	0.348782	0.0593071	4.07935e-09
DRB1	AA_DRB1_11_32552136_VSL	13	110	V	-0.39901	0.067848	4.07966e-09
DQB1	AA_DQB1_70_32632648_R	17	110	T	-0.369444	0.0628225	4.0838e-09
DQB1	AA_DQB1_87_32632597_LY	15	112	P	-0.418027	0.0710865	4.08945e-09
DQB1	AA_DQB1_87_32632597_F	15	112	P	0.418027	0.0710865	4.08945e-09
DRB1	AA_DRB1_37_32552058_SL	12	109	A	0.395503	0.067257	4.09111e-09
DRB1	AA_DRB1_11_32552136_PD	13	109	A	0.432482	0.0735482	4.09638e-09
DRB1	AA_DRB1_70_32551959_D	15	112	T	0.334603	0.0569047	4.10103e-09
DRB1	AA_DRB1_37_32552058_N	14	113	R	-0.383123	0.0651585	4.10617e-09
B	AA_B_.10_31324892_G	13	108	M	0.32252	0.0548517	4.10628e-09
DRB1	AA_DRB1_11_32552136_VL	13	114	L	-0.391245	0.0665415	4.10979e-09
B	AA_B_24_31324665_T	15	111	Y	0.368135	0.0626117	4.11154e-09
DQB1	AA_DQB1_.5_32634301_L	13	114	E	-0.406299	0.0691051	4.11653e-09
DQB1	AA_DQB1_.5_32634301_PS	13	114	E	0.406299	0.0691051	4.11653e-09
DQB1	AA_DQB1_71_32632645_TD	17	111.1	Y	-0.395698	0.0673027	4.118e-09
DQB1	AA_DQB1_77_32632627	17	111.1	Y	0.395698	0.0673027	4.118e-09
DQA1	AA_DQA1_11_32609104	15	109	M	-0.404209	0.0687503	4.11807e-09
DQA1	AA_DQA1_175_32610009_Q	15	109	M	-0.404209	0.0687503	4.11807e-09
DQA1	AA_DQA1_18_32609125	15	109	M	-0.404209	0.0687503	4.11807e-09
DQA1	AA_DQA1_218_32610494	15	109	M	-0.404209	0.0687503	4.11807e-09
DQA1	AA_DQA1_45_32609206	15	109	M	-0.404209	0.0687503	4.11807e-09
DQA1	AA_DQA1_47_32609212_R	15	109	M	-0.404209	0.0687503	4.11807e-09
DQA1	AA_DQA1_48_32609215	15	109	M	-0.404209	0.0687503	4.11807e-09
DQA1	AA_DQA1_50_32609221_E	15	109	M	-0.404209	0.0687503	4.11807e-09
DQA1	AA_DQA1_52_32609227_S	15	109	M	-0.404209	0.0687503	4.11807e-09
DQA1	AA_DQA1_53_32609230_K	15	109	M	-0.404209	0.0687503	4.11807e-09
DQA1	AA_DQA1_55_32609236	15	109	M	-0.404209	0.0687503	4.11807e-09
DQA1	AA_DQA1_56_32609239_G	15	109	M	-0.404209	0.0687503	4.11807e-09
DQA1	AA_DQA1_61_32609254	15	109	M	-0.404209	0.0687503	4.11807e-09
DQA1	AA_DQA1_64_32609263	15	109	M	-0.404209	0.0687503	4.11807e-09
DQA1	AA_DQA1_66_32609269	15	109	M	-0.404209	0.0687503	4.11807e-09
DQA1	AA_DQA1_69_32609278_A	15	109	M	-0.404209	0.0687503	4.11807e-09
DQA1	AA_DQA1_76_32609299_M	15	109	M	-0.404209	0.0687503	4.11807e-09
DQA1	AA_DQA1_80_32609311	15	109	M	-0.404209	0.0687503	4.11807e-09
DQB1	AA_DQB1_71_32632645_TD	18	110	P	-0.399658	0.0679836	4.134e-09
DQB1	AA_DQB1_77_32632627	18	110	P	0.399658	0.0679836	4.134e-09
DRB1	AA_DRB1_11_32552136_VS	12	109	Y	0.409764	0.0697163	4.16292e-09
DRB1	AA_DRB1_140_32549479_A	12	109	Y	-0.409764	0.0697163	4.16292e-09
DRB1	AA_DRB1_140_32549479_T	12	109	Y	0.409764	0.0697163	4.16292e-09
DRB1	AA_DRB1_9_32552142_E	12	109	Y	0.409764	0.0697163	4.16292e-09
DRB1	AA_DRB1_133_32549500_R	14	110	E	0.425245	0.0723525	4.16751e-09
DRB1	AA_DRB1_142_32549473_V	14	110	E	0.425245	0.0723525	4.16751e-09
DRB1	AA_DRB1_11_32552136_P	14	110	E	-0.425245	0.0723525	4.16751e-09
DRB1	AA_DRB1_133_32549500_L	14	110	E	-0.425245	0.0723525	4.16751e-09
DRB1	AA_DRB1_13_32552130_R	14	110	E	-0.425245	0.0723525	4.16751e-09
DRB1	AA_DRB1_142_32549473_M	14	110	E	-0.425245	0.0723525	4.16751e-09
DQB1	AA_DQB1_.27_32634367_A	17	111	K	0.512503	0.0872016	4.17193e-09
DQB1	AA_DQB1_.27_32634367_S	17	111	K	-0.512503	0.0872016	4.17193e-09
DQB1	AA_DQB1_.5_32634301_PL	17	111	K	0.512503	0.0872016	4.17193e-09
DQB1	AA_DQB1_.5_32634301_S	17	111	K	-0.512503	0.0872016	4.17193e-09
DQB1	AA_DQB1_.9_32634313_I	17	111	K	-0.512503	0.0872016	4.17193e-09
DQB1	AA_DQB1_.9_32634313_M	17	111	K	0.512503	0.0872016	4.17193e-09
DQB1	AA_DQB1_116_32629961_I	17	111	K	-0.512503	0.0872016	4.17193e-09
DQB1	AA_DQB1_116_32629961_V	17	111	K	0.512503	0.0872016	4.17193e-09
DQB1	AA_DQB1_125_32629934_AG	17	111	K	0.512503	0.0872016	4.17193e-09
DQB1	AA_DQB1_125_32629934_S	17	111	K	-0.512503	0.0872016	4.17193e-09
DQB1	AA_DQB1_14_32632816	17	111	K	-0.512503	0.0872016	4.17193e-09
DQB1	AA_DQB1_224_32629128_Q	17	111	K	0.512503	0.0872016	4.17193e-09
DQB1	AA_DQB1_224_32629128_R	17	111	K	-0.512503	0.0872016	4.17193e-09
DQB1	AA_DQB1_71_32632645_A	17	111	K	-0.512503	0.0872016	4.17193e-09
DRB1	AA_DRB1_32_32552073	14	113	D	0.360167	0.0612854	4.18048e-09
DQB1	AA_DQB1_.10_32634316_S	16	112	N	-0.4238	0.0721134	4.18111e-09
DQB1	AA_DQB1_28_32632774	16	112	N	-0.4238	0.0721134	4.18111e-09
DQB1	AA_DQB1_30_32632768_S	16	112	N	-0.4238	0.0721134	4.18111e-09
DQB1	AA_DQB1_37_32632747_I	16	112	N	-0.4238	0.0721134	4.18111e-09
DQB1	AA_DQB1_46_32632720	16	112	N	-0.4238	0.0721134	4.18111e-09
DQB1	AA_DQB1_47_32632717	16	112	N	-0.4238	0.0721134	4.18111e-09
DQB1	AA_DQB1_52_32632702	16	112	N	-0.4238	0.0721134	4.18111e-09
DQB1	AA_DQB1_55_32632693_L	16	112	N	-0.4238	0.0721134	4.18111e-09
DQB1	AA_DQB1_71_32632645_K	16	112	N	-0.4238	0.0721134	4.18111e-09
DQB1	AA_DQB1_74_32632636_A	16	112	N	-0.4238	0.0721134	4.18111e-09
DQB1	AA_DQB1_.10_32634316_A	16	112	N	0.4238	0.0721134	4.18111e-09
DRB1	AA_DRB1_11_32552136_VSL	17	111	R	-0.399387	0.0679632	4.18983e-09
DRB1	AA_DRB1_11_32552136_SG	16	113	H	-0.343612	0.0584827	4.21687e-09
DRB1	AA_DRB1_13_32552130_HRF	16	113	H	0.343612	0.0584827	4.21687e-09
DQA1	AA_DQA1_76_32609299_L	17	110	W	0.412224	0.0701631	4.2228e-09
DQA1	AA_DQA1_47_32609212_QR	17	110	W	-0.412224	0.0701631	4.2228e-09
B	AA_B_70_31324527_NK	16	109	R	-0.390439	0.0664574	4.22777e-09
DRB1	AA_DRB1_71_32551956_KR	17	111	K	-0.373566	0.0635857	4.22846e-09
DRB1	AA_DRB1_96_32549611_QE	16	108	I	0.41267	0.0702423	4.22949e-09
DRB1	AA_DRB1_96_32549611_YH	16	108	I	-0.41267	0.0702423	4.22949e-09
DRB1	AA_DRB1_13_32552130_HYG	13	113	G	-0.375232	0.0638713	4.2333e-09
B	AA_B_.8_31324886_V	12	108	I	0.327953	0.0558248	4.23652e-09
B	AA_B_178_31323958_T	15	112	E	0.436965	0.074382	4.23856e-09
DRB1	AA_DRB1_73_32551950	16	109	E	-0.434223	0.0739184	4.24494e-09
DRB1	AA_DRB1_74_32551947_RQ	16	109	E	-0.434223	0.0739184	4.24494e-09
DRB1	AA_DRB1_30_32552079_GR	14	109	Q	-0.92112	0.156813	4.25355e-09
DQB1	AA_DQB1_74_32632636_S	15	111	E	0.444231	0.0756288	4.25834e-09
DQB1	AA_DQB1_71_32632645_TK	15	111	E	-0.444231	0.0756288	4.25834e-09
DRB1	AA_DRB1_37_32552058_Y	13	109	Q	0.381516	0.0649522	4.25913e-09
DQB1	AA_DQB1_87_32632597_F	12	113	L	0.426676	0.0726434	4.26506e-09
DQB1	AA_DQB1_87_32632597_LY	12	113	L	-0.426676	0.0726434	4.26506e-09
DRB1	AA_DRB1_74_32551947_QE	16	109	Q	0.427453	0.0727764	4.26668e-09
DQB1	AA_DQB1_9_32632831_F	13	108	D	0.450336	0.0766772	4.27609e-09
DRB1	AA_DRB1_13_32552130_SF	16	111.1	Y	0.348002	0.0592589	4.29067e-09
B	AA_B_152_31324036_E	14	109	W	-0.335303	0.0570992	4.29813e-09
DRB1	AA_DRB1_37_32552058_SF	12	109	Y	-0.40173	0.0684181	4.31377e-09
DRB1	AA_DRB1_30_32552079_CR	13	113	K	-0.581948	0.0991152	4.32043e-09
DRB1	AA_DRB1_26_32552091_L	15	109	N	0.533626	0.0908925	4.33296e-09
DQB1	AA_DQB1_9_32632831_F	12	109	D	-0.43196	0.0735773	4.33608e-09
DQB1	AA_DQB1_77_32632627	13	110	K	-0.3977	0.0677422	4.33708e-09
DQB1	AA_DQB1_71_32632645_TD	13	110	K	0.3977	0.0677422	4.33708e-09
DRB1	AA_DRB1_11_32552136_VPS	17	112	H	0.461031	0.0785325	4.34286e-09
DRB1	AA_DRB1_30_32552079_YHR	17	112	H	0.461031	0.0785325	4.34286e-09
DQB1	AA_DQB1_87_32632597_LF	15	111	V	0.454395	0.0774173	4.37301e-09
DQB1	AA_DQB1_87_32632597_Y	15	111	V	-0.454395	0.0774173	4.37301e-09
DRB1	AA_DRB1_57_32551998_V	16	113	R	0.502522	0.0856328	4.40208e-09
DRB1	AA_DRB1_60_32551989_S	16	113	R	0.502522	0.0856328	4.40208e-09
DRB1	AA_DRB1_13_32552130_HSF	17	110	W	0.372877	0.063542	4.4058e-09
DQB1	AA_DQB1_57_32632687_D	14	109	W	-0.354188	0.0603617	4.41723e-09
DRB1	AA_DRB1_11_32552136_VG	17	112	H	-0.377226	0.0642887	4.41889e-09
DQB1	AA_DQB1_26_32632780_G	16	111.1	E	0.442722	0.0754514	4.42045e-09
DRB1	AA_DRB1_26_32552091_Y	14	107	S	0.485045	0.0826649	4.42155e-09
DRB1	AA_DRB1_57_32551998_V	15	108	L	-0.508389	0.0866492	4.43168e-09
DRB1	AA_DRB1_60_32551989_S	15	108	L	-0.508389	0.0866492	4.43168e-09
DRB1	AA_DRB1_26_32552091_Y	12	113	R	0.465623	0.0793625	4.43625e-09
DRB1	AA_DRB1_71_32551956_KE	12	113	Y	0.354849	0.0604837	4.44125e-09
DRB1	AA_DRB1_37_32552058_YF	15	108	L	-0.337969	0.0576065	4.44135e-09
DQA1	AA_DQA1_175_32610009_E	17	112	H	-0.406282	0.0692516	4.44403e-09
DRB1	AA_DRB1_73_32551950	16	111	Y	0.433227	0.0738483	4.45231e-09
DRB1	AA_DRB1_74_32551947_RQ	16	111	Y	0.433227	0.0738483	4.45231e-09
DRB1	AA_DRB1_47_32552028	17	110	P	0.339774	0.0579185	4.45331e-09
DRB1	AA_DRB1_11_32552136_PG	16	113	K	0.4105	0.0699751	4.45425e-09
DRB1	AA_DRB1_13_32552130_RY	16	113	K	0.4105	0.0699751	4.45425e-09
DQB1	AA_DQB1_75_32632633	15	109	M	0.375455	0.0640015	4.45498e-09
DQB1	AA_DQB1_71_32632645_T	15	109	M	-0.375455	0.0640015	4.45498e-09
DQB1	AA_DQB1_74_32632636_E	15	109	M	-0.375455	0.0640015	4.45498e-09
DRB1	AA_DRB1_13_32552130_HRG	12	107	R	0.372591	0.0635137	4.45583e-09
DRB1	AA_DRB1_11_32552136_VLD	16	111.1	E	0.369501	0.0629917	4.46771e-09
DRB1	AA_DRB1_13_32552130_HF	16	111.1	E	0.369501	0.0629917	4.46771e-09
DQB1	AA_DQB1_55_32632693_P	16	111	T	0.416862	0.071069	4.47497e-09
DRB1	AA_DRB1_71_32551956_KR	14	113	Q	0.376752	0.0642364	4.489e-09
DRB1	AA_DRB1_181_32549356_M	15	113	W	-0.547201	0.0932982	4.48931e-09
DRB1	AA_DRB1_181_32549356_T	15	113	W	0.547201	0.0932982	4.48931e-09
DRB1	AA_DRB1_30_32552079_YCH	15	113	W	0.547201	0.0932982	4.48931e-09
DRB1	AA_DRB1_13_32552130_HRS	16	111	Y	-0.408328	0.0696216	4.49236e-09
DRB1	AA_DRB1_13_32552130_HFG	14	112	P	-0.350104	0.0596947	4.49348e-09
DRB1	AA_DRB1_37_32552058_YF	15	109	G	0.324359	0.0553078	4.50189e-09
DRB1	AA_DRB1_.1_32557433_A	12	107	R	-0.479836	0.0818255	4.51456e-09
DRB1	AA_DRB1_.1_32557433_S	12	107	R	0.479836	0.0818255	4.51456e-09
DRB1	AA_DRB1_71_32551956_A	12	107	R	0.479836	0.0818255	4.51456e-09
B	AA_B_70_31324527_NS	17	111	Y	0.39085	0.0666529	4.51933e-09
DRB1	AA_DRB1_11_32552136_LD	14	112	P	-0.519609	0.0886147	4.52685e-09
DRB1	AA_DRB1_30_32552079_CG	14	112	P	-0.519609	0.0886147	4.52685e-09
DRB1	AA_DRB1_31_32552076_I	14	112	P	-0.519609	0.0886147	4.52685e-09
DRB1	AA_DRB1_70_32551959_D	15	110	D	0.334012	0.0569635	4.52918e-09
B	AA_B_156_31324024_DR	14	109	V	0.34277	0.0584586	4.53294e-09
DQB1	AA_DQB1_75_32632633	13	110	G	-0.38205	0.065158	4.53351e-09
DQB1	AA_DQB1_71_32632645_T	13	110	G	0.38205	0.065158	4.53351e-09
DQB1	AA_DQB1_74_32632636_E	13	110	G	0.38205	0.065158	4.53351e-09
DRB1	AA_DRB1_26_32552091_Y	16	112	K	-0.48472	0.0826722	4.54149e-09
DRB1	AA_DRB1_30_32552079_YGH	13	109	T	-0.49223	0.0839539	4.54321e-09
DQB1	AA_DQB1_.10_32634316_S	12	108	F	0.431296	0.0735622	4.54543e-09
DQB1	AA_DQB1_28_32632774	12	108	F	0.431296	0.0735622	4.54543e-09
DQB1	AA_DQB1_30_32632768_S	12	108	F	0.431296	0.0735622	4.54543e-09
DQB1	AA_DQB1_37_32632747_I	12	108	F	0.431296	0.0735622	4.54543e-09
DQB1	AA_DQB1_46_32632720	12	108	F	0.431296	0.0735622	4.54543e-09
DQB1	AA_DQB1_47_32632717	12	108	F	0.431296	0.0735622	4.54543e-09
DQB1	AA_DQB1_52_32632702	12	108	F	0.431296	0.0735622	4.54543e-09
DQB1	AA_DQB1_55_32632693_L	12	108	F	0.431296	0.0735622	4.54543e-09
DQB1	AA_DQB1_71_32632645_K	12	108	F	0.431296	0.0735622	4.54543e-09
DQB1	AA_DQB1_74_32632636_A	12	108	F	0.431296	0.0735622	4.54543e-09
DQB1	AA_DQB1_.10_32634316_A	12	108	F	-0.431296	0.0735622	4.54543e-09
DQA1	AA_DQA1_25_32609146	16	109	Q	0.476681	0.0813048	4.54891e-09
DQB1	AA_DQB1_30_32632768_H	13	110	H	-0.399645	0.0681664	4.55172e-09
DQB1	AA_DQB1_77_32632627	13	107	S	0.395271	0.0674207	4.55237e-09
DQB1	AA_DQB1_71_32632645_TD	13	107	S	-0.395271	0.0674207	4.55237e-09
B	AA_B_45_31324602_ME	12	109	R	0.31338	0.053456	4.56229e-09
DQB1	AA_DQB1_9_32632831_Y	13	113	H	0.435964	0.0743663	4.56281e-09
DRB1	AA_DRB1_13_32552130_RG	17	110	W	-0.394576	0.0673065	4.56282e-09
DRB1	AA_DRB1_96_32549611_YH	13	109	V	-0.402171	0.0686042	4.56806e-09
DRB1	AA_DRB1_96_32549611_QE	13	109	V	0.402171	0.0686042	4.56806e-09
DRB1	AA_DRB1_74_32551947_RE	12	108	W	0.414476	0.070704	4.56973e-09
DQB1	AA_DQB1_86_32632600_EG	14	110	T	0.371998	0.0634649	4.58759e-09
DQB1	AA_DQB1_86_32632600_A	14	110	T	-0.371998	0.0634649	4.58759e-09
DQB1	AA_DQB1_45_32632723	16	113	E	-0.459775	0.0784424	4.5922e-09
DRB1	AA_DRB1_71_32551956_E	15	110	D	0.488101	0.083276	4.59427e-09
B	AA_B_152_31324036_E	13	108	W	-0.336632	0.0574357	4.60036e-09
DRB1	AA_DRB1_71_32551956_KE	18	110	W	0.354385	0.0604692	4.61232e-09
DQB1	AA_DQB1_38_32632744	17	111.1	K	-0.394549	0.0673242	4.61673e-09
DRB1	AA_DRB1_11_32552136_VG	13	108	P	0.376068	0.064171	4.61727e-09
DQB1	AA_DQB1_57_32632687_D	17	111.1	Y	-0.35491	0.0605663	4.63238e-09
DRB1	AA_DRB1_30_32552079_LR	15	113	W	-0.57299	0.0978039	4.66883e-09
DRB1	AA_DRB1_11_32552136_VSL	16	111	D	0.401702	0.0685692	4.67524e-09
DRB1	AA_DRB1_96_32549611_Q	14	109	M	-0.42887	0.0732193	4.70354e-09
B	AA_B_167_31323991_S	12	109	M	0.478443	0.0816888	4.71581e-09
C	AA_C_99_31239101_YF	15	112	E	0.417378	0.0712668	4.72546e-09
DRB1	AA_DRB1_189_32548632_S	12	109	L	0.841452	0.143681	4.72978e-09
DRB1	AA_DRB1_74_32551947_L	12	109	L	0.841452	0.143681	4.72978e-09
DRB1	AA_DRB1_189_32548632_R	12	109	L	-0.841452	0.143681	4.72978e-09
DQB1	AA_DQB1_57_32632687_V	12	107	R	-0.484771	0.0827796	4.73679e-09
DRB1	AA_DRB1_11_32552136_VGD	15	109	Q	0.357321	0.0610185	4.74292e-09
C	AA_C_66_31239450	14	113	D	0.43383	0.0740843	4.74436e-09
DRB1	AA_DRB1_11_32552136_VLD	15	108	W	0.370525	0.0632849	4.77355e-09
DRB1	AA_DRB1_13_32552130_HF	15	108	W	0.370525	0.0632849	4.77355e-09
DQA1	AA_DQA1_47_32609212_K	16	112	T	0.641319	0.109537	4.77537e-09
DQA1	AA_DQA1_52_32609227_H	16	112	T	0.641319	0.109537	4.77537e-09
DQA1	AA_DQA1_54_32609233	16	112	T	0.641319	0.109537	4.77537e-09
B	AA_B_131_31324099_R	15	112	F	0.342532	0.0585049	4.77696e-09
DQA1	AA_DQA1_207_32610461	12	109	W	-0.467282	0.0798137	4.7799e-09
DRB1	AA_DRB1_74_32551947_QL	13	109	D	-0.494691	0.0844971	4.78353e-09
DRB1	AA_DRB1_11_32552136_VSD	15	109	G	0.406641	0.0694596	4.78864e-09
DRB1	AA_DRB1_9_32552142_W	15	109	G	-0.406641	0.0694596	4.78864e-09
DRB1	AA_DRB1_11_32552136_VLD	18	109	K	-0.367561	0.0627894	4.80289e-09
DRB1	AA_DRB1_13_32552130_HF	18	109	K	-0.367561	0.0627894	4.80289e-09
DRB1	AA_DRB1_74_32551947_RE	14	110	W	0.414745	0.0708522	4.80855e-09
DRB1	AA_DRB1_30_32552079_CH	14	109	K	-0.530776	0.0906784	4.81654e-09
DQB1	AA_DQB1_125_32629934_A	14	109	H	0.362134	0.0618691	4.82131e-09
DQB1	AA_DQB1_220_32629140_H	14	109	H	0.362134	0.0618691	4.82131e-09
DQB1	AA_DQB1_220_32629140_R	14	109	H	-0.362134	0.0618691	4.82131e-09
DQB1	AA_DQB1_221_32629137_H	14	109	H	0.362134	0.0618691	4.82131e-09
DQB1	AA_DQB1_221_32629137_Q	14	109	H	-0.362134	0.0618691	4.82131e-09
DQB1	AA_DQB1_53_32632699	14	109	H	-0.362134	0.0618691	4.82131e-09
DQB1	AA_DQB1_84_32632606_E	14	109	H	-0.362134	0.0618691	4.82131e-09
DQB1	AA_DQB1_84_32632606_Q	14	109	H	0.362134	0.0618691	4.82131e-09
DQB1	AA_DQB1_85_32632603_L	14	109	H	0.362134	0.0618691	4.82131e-09
DQB1	AA_DQB1_85_32632603_V	14	109	H	-0.362134	0.0618691	4.82131e-09
DQB1	AA_DQB1_86_32632600_E	14	109	H	0.362134	0.0618691	4.82131e-09
DQB1	AA_DQB1_87_32632597_L	14	109	H	0.362134	0.0618691	4.82131e-09
DQB1	AA_DQB1_89_32632591_G	14	109	H	-0.362134	0.0618691	4.82131e-09
DQB1	AA_DQB1_89_32632591_T	14	109	H	0.362134	0.0618691	4.82131e-09
DQB1	AA_DQB1_90_32632588_I	14	109	H	-0.362134	0.0618691	4.82131e-09
DQB1	AA_DQB1_90_32632588_T	14	109	H	0.362134	0.0618691	4.82131e-09
DQB1	AA_DQB1_57_32632687_AS	14	112	W	0.35463	0.0605874	4.82197e-09
DQA1	AA_DQA1_40_32609191	16	111	H	0.438801	0.0749686	4.82408e-09
DQA1	AA_DQA1_47_32609212_C	16	111	H	0.438801	0.0749686	4.82408e-09
DQA1	AA_DQA1_50_32609221_V	16	111	H	0.438801	0.0749686	4.82408e-09
DQA1	AA_DQA1_51_32609224	16	111	H	0.438801	0.0749686	4.82408e-09
DQA1	AA_DQA1_53_32609230_Q	16	111	H	0.438801	0.0749686	4.82408e-09
DRB1	AA_DRB1_96_32549611_QH	13	110	V	0.389357	0.0665238	4.83096e-09
DRB1	AA_DRB1_96_32549611_YE	13	110	V	-0.389357	0.0665238	4.83096e-09
DRB1	AA_DRB1_11_32552136_VSG	17	108	P	0.388081	0.0663098	4.84108e-09
DRB1	AA_DRB1_11_32552136_PD	13	108	P	-0.424522	0.0725403	4.85045e-09
DRB1	AA_DRB1_67_32551968_I	16	112	R	0.343666	0.0587338	4.87876e-09
B	AA_B_67_31324536_Y	17	111.1	Y	-0.441552	0.0754705	4.89633e-09
B	AA_B_70_31324527_Q	17	111.1	Y	-0.441552	0.0754705	4.89633e-09
DRB1	AA_DRB1_9_32552142_W	14	109	K	0.416642	0.0712204	4.91448e-09
DRB1	AA_DRB1_11_32552136_VSD	14	109	K	-0.416642	0.0712204	4.91448e-09
DQB1	AA_DQB1_57_32632687_AV	15	109	M	0.351598	0.0601023	4.91563e-09
DRB1	AA_DRB1_70_32551959_D	15	109	Q	0.31848	0.0544423	4.91987e-09
DQA1	AA_DQA1_207_32610461	13	110	Y	-0.465629	0.0795972	4.92098e-09
DRB1	AA_DRB1_74_32551947_AL	12	113	R	-0.360211	0.0615769	4.92251e-09
DRB1	AA_DRB1_30_32552079_YCR	14	108	V	0.502191	0.0858486	4.92371e-09
DRB1	AA_DRB1_11_32552136_SL	15	113	R	-0.339987	0.0581233	4.93293e-09
DRB1	AA_DRB1_37_32552058_YN	15	112	E	0.394971	0.067524	4.93515e-09
DRB1	AA_DRB1_30_32552079_YGH	14	112	F	0.49848	0.0852256	4.94704e-09
DRB1	AA_DRB1_11_32552136_P	17	112	L	0.452052	0.0772913	4.95507e-09
DRB1	AA_DRB1_133_32549500_L	17	112	L	0.452052	0.0772913	4.95507e-09
DRB1	AA_DRB1_13_32552130_R	17	112	L	0.452052	0.0772913	4.95507e-09
DRB1	AA_DRB1_142_32549473_M	17	112	L	0.452052	0.0772913	4.95507e-09
DRB1	AA_DRB1_133_32549500_R	17	112	L	-0.452052	0.0772913	4.95507e-09
DRB1	AA_DRB1_142_32549473_V	17	112	L	-0.452052	0.0772913	4.95507e-09
DRB1	AA_DRB1_13_32552130_HG	14	110	T	0.452592	0.0773847	4.95721e-09
DRB1	AA_DRB1_57_32551998_V	12	113	E	-0.490226	0.0838203	4.95926e-09
DRB1	AA_DRB1_60_32551989_S	12	113	E	-0.490226	0.0838203	4.95926e-09
DRB1	AA_DRB1_11_32552136_VG	15	111	Y	0.37493	0.0641106	4.96988e-09
DRB1	AA_DRB1_11_32552136_PG	17	111.1	E	-0.410304	0.0701603	4.97259e-09
DRB1	AA_DRB1_13_32552130_RY	17	111.1	E	-0.410304	0.0701603	4.97259e-09
DRB1	AA_DRB1_13_32552130_HRG	14	108	W	-0.369536	0.0631905	4.97612e-09
DRB1	AA_DRB1_71_32551956_KR	14	114	D	0.374924	0.0641146	4.98363e-09
DQB1	AA_DQB1_57_32632687_V	15	107	K	-0.480329	0.0821408	4.98626e-09
DRB1	AA_DRB1_13_32552130_FG	15	111	E	0.420765	0.071955	4.98681e-09
DRB1	AA_DRB1_74_32551947_EL	14	108	L	-0.520651	0.0890423	4.99796e-09
DRB1	AA_DRB1_74_32551947_QL	16	111	D	-0.49906	0.0853514	5.00159e-09
DRB1	AA_DRB1_.1_32557433_A	16	112	P	-0.475325	0.0812946	5.00698e-09
DRB1	AA_DRB1_.1_32557433_S	16	112	P	0.475325	0.0812946	5.00698e-09
DRB1	AA_DRB1_71_32551956_A	16	112	P	0.475325	0.0812946	5.00698e-09
DRB1	AA_DRB1_13_32552130_HSF	15	111	K	-0.369152	0.0631363	5.00794e-09
DQB1	AA_DQB1_57_32632687_AV	12	109	K	-0.357803	0.0612002	5.0225e-09
DRB1	AA_DRB1_233_32548025_T	13	109	T	0.360234	0.0616166	5.02402e-09
DRB1	AA_DRB1_233_32548025_R	13	109	T	-0.360234	0.0616166	5.02402e-09
DQB1	AA_DQB1_87_32632597_LY	15	109	K	-0.416391	0.0712247	5.03063e-09
DQB1	AA_DQB1_87_32632597_F	15	109	K	0.416391	0.0712247	5.03063e-09
DRB1	AA_DRB1_26_32552091_Y	14	114	Q	-0.483202	0.082653	5.03075e-09
DRB1	AA_DRB1_13_32552130_SF	14	108	W	0.348449	0.0596082	5.04597e-09
DRB1	AA_DRB1_11_32552136_P	16	111.1	M	0.452238	0.0773674	5.05566e-09
DRB1	AA_DRB1_133_32549500_L	16	111.1	M	0.452238	0.0773674	5.05566e-09
DRB1	AA_DRB1_133_32549500_R	16	111.1	M	-0.452238	0.0773674	5.05566e-09
DRB1	AA_DRB1_13_32552130_R	16	111.1	M	0.452238	0.0773674	5.05566e-09
DRB1	AA_DRB1_142_32549473_M	16	111.1	M	0.452238	0.0773674	5.05566e-09
DRB1	AA_DRB1_142_32549473_V	16	111.1	M	-0.452238	0.0773674	5.05566e-09
DQB1	AA_DQB1_71_32632645_TA	15	110	P	-0.402195	0.068807	5.05745e-09
DRB1	AA_DRB1_13_32552130_F	14	113	E	0.519424	0.0888644	5.0617e-09
DRB1	AA_DRB1_30_32552079_YLH	14	113	E	-0.519424	0.0888644	5.0617e-09
DRB1	AA_DRB1_31_32552076_F	14	113	E	-0.519424	0.0888644	5.0617e-09
DRB1	AA_DRB1_74_32551947_A	12	108	W	-0.360711	0.0617122	5.06406e-09
DRB1	AA_DRB1_11_32552136_VPL	18	112	N	0.349546	0.0598044	5.07135e-09
DRB1	AA_DRB1_96_32549611_H	18	112	N	-0.349546	0.0598044	5.07135e-09
DQA1	AA_DQA1_25_32609146	14	112	F	-0.491186	0.0840391	5.07393e-09
B	AA_B_69_31324530_A	16	111.1	Y	-0.363685	0.0622262	5.0789e-09
B	AA_B_71_31324524	16	111.1	Y	-0.363685	0.0622262	5.0789e-09
DRB1	AA_DRB1_67_32551968_I	16	109	R	0.339126	0.0580283	5.09185e-09
DRB1	AA_DRB1_30_32552079_YCR	15	108	L	0.502605	0.08601	5.10972e-09
DRB1	AA_DRB1_58_32551995	15	113	E	-0.615128	0.10527	5.11673e-09
DRB1	AA_DRB1_74_32551947_RL	14	110	F	0.444071	0.075999	5.12337e-09
DRB1	AA_DRB1_13_32552130_HR	17	112	Q	0.378738	0.0648256	5.14488e-09
DRB1	AA_DRB1_13_32552130_RF	17	108	P	-0.393339	0.0673306	5.16104e-09
A	AA_A_156_29911240_LW	13	113	E	-0.357776	0.0612457	5.1683e-09
DRB1	AA_DRB1_13_32552130_SF	13	109	T	-0.344442	0.0589635	5.16977e-09
DQB1	AA_DQB1_57_32632687_AV	13	107	K	-0.360549	0.0617213	5.17138e-09
B	AA_B_24_31324665_S	17	109	F	0.328088	0.0561668	5.17899e-09
B	AA_B_156_31324024_D	14	112	E	0.406326	0.069574	5.21367e-09
DQB1	AA_DQB1_125_32629934_G	16	110	W	-0.392189	0.0671569	5.22343e-09
DQB1	AA_DQB1_125_32629934_AS	16	110	W	0.392189	0.0671569	5.22343e-09
DRB1	AA_DRB1_30_32552079_YGH	16	110	Y	-0.490816	0.0840464	5.22562e-09
C	AA_C_66_31239450	15	109	M	0.423489	0.0725223	5.23782e-09
DQB1	AA_DQB1_57_32632687_A	14	109	M	0.356584	0.0610797	5.28261e-09
DRB1	AA_DRB1_26_32552091_Y	15	111	H	0.472618	0.0809555	5.28323e-09
DQB1	AA_DQB1_.10_32634316_A	15	112	N	0.429349	0.0735445	5.28483e-09
DQB1	AA_DQB1_.10_32634316_S	15	112	N	-0.429349	0.0735445	5.28483e-09
DQB1	AA_DQB1_28_32632774	15	112	N	-0.429349	0.0735445	5.28483e-09
DQB1	AA_DQB1_30_32632768_S	15	112	N	-0.429349	0.0735445	5.28483e-09
DQB1	AA_DQB1_37_32632747_I	15	112	N	-0.429349	0.0735445	5.28483e-09
DQB1	AA_DQB1_46_32632720	15	112	N	-0.429349	0.0735445	5.28483e-09
DQB1	AA_DQB1_47_32632717	15	112	N	-0.429349	0.0735445	5.28483e-09
DQB1	AA_DQB1_52_32632702	15	112	N	-0.429349	0.0735445	5.28483e-09
DQB1	AA_DQB1_55_32632693_L	15	112	N	-0.429349	0.0735445	5.28483e-09
DQB1	AA_DQB1_71_32632645_K	15	112	N	-0.429349	0.0735445	5.28483e-09
DQB1	AA_DQB1_74_32632636_A	15	112	N	-0.429349	0.0735445	5.28483e-09
DRB1	AA_DRB1_70_32551959_D	14	110	K	0.329143	0.0563819	5.29165e-09
DRB1	AA_DRB1_28_32552085_D	17	111	Y	-0.443048	0.0758974	5.30026e-09
DQB1	AA_DQB1_26_32632780_G	12	113	K	-0.443497	0.0759858	5.32824e-09
DRB1	AA_DRB1_.16_32557478_A	16	110	Y	-0.348627	0.059733	5.3333e-09
DRB1	AA_DRB1_.16_32557478_V	16	110	Y	0.348627	0.059733	5.3333e-09
DRB1	AA_DRB1_.25_32557505_K	16	110	Y	-0.348627	0.059733	5.3333e-09
DRB1	AA_DRB1_.25_32557505_R	16	110	Y	0.348627	0.059733	5.3333e-09
DRB1	AA_DRB1_10_32552139_Q	16	110	Y	-0.348627	0.059733	5.3333e-09
DRB1	AA_DRB1_13_32552130_SF	15	111	V	-0.348342	0.0596844	5.33423e-09
DRB1	AA_DRB1_11_32552136_GD	12	113	E	-0.548562	0.0940045	5.3636e-09
DRB1	AA_DRB1_30_32552079_LG	12	113	E	-0.548562	0.0940045	5.3636e-09
DRB1	AA_DRB1_4_32557421_Q	12	113	E	-0.548562	0.0940045	5.3636e-09
DRB1	AA_DRB1_4_32557421_R	12	113	E	0.548562	0.0940045	5.3636e-09
DRB1	AA_DRB1_78_32551935	12	113	E	-0.548562	0.0940045	5.3636e-09
DRB1	AA_DRB1_71_32551956_R	17	109	F	-0.329932	0.0565402	5.36731e-09
DRB1	AA_DRB1_13_32552130_YG	14	107	R	0.455339	0.0780318	5.36955e-09
DRB1	AA_DRB1_26_32552091_L	13	110	R	0.481947	0.0825982	5.38428e-09
B	AA_B_177_31323961_E	15	112	F	-0.35246	0.0604064	5.38498e-09
B	AA_B_180_31323952_Q	15	112	F	-0.35246	0.0604064	5.38498e-09
DPB1	AA_DPB1_9_33048460_H	16	111.1	K	0.878621	0.150584	5.38738e-09
DRB1	AA_DRB1_26_32552091_Y	13	110	G	-0.479758	0.0822251	5.38901e-09
DRB1	AA_DRB1_71_32551956_KA	14	113	L	0.340103	0.0582922	5.39694e-09
DRB1	AA_DRB1_30_32552079_YLG	15	111	K	0.523363	0.089703	5.39853e-09
B	AA_B_152_31324036_E	14	109	M	-0.327112	0.0560683	5.40548e-09
DQB1	AA_DQB1_55_32632693_R	13	108	P	-0.361308	0.061936	5.42559e-09
DQA1	AA_DQA1_47_32609212_K	18	111	I	0.63987	0.109689	5.42737e-09
DQA1	AA_DQA1_52_32609227_H	18	111	I	0.63987	0.109689	5.42737e-09
DQA1	AA_DQA1_54_32609233	18	111	I	0.63987	0.109689	5.42737e-09
DRB1	AA_DRB1_37_32552058_N	12	108	F	0.385576	0.0661007	5.4385e-09
DRB1	AA_DRB1_57_32551998_V	15	112	D	-0.498752	0.085505	5.44353e-09
DRB1	AA_DRB1_60_32551989_S	15	112	D	-0.498752	0.085505	5.44353e-09
DQB1	AA_DQB1_66_32632660	14	109	I	0.396727	0.068016	5.44867e-09
DQB1	AA_DQB1_67_32632657	14	109	I	0.396727	0.068016	5.44867e-09
B	AA_B_67_31324536_Y	15	109	M	-0.432096	0.0740802	5.45013e-09
B	AA_B_70_31324527_Q	15	109	M	-0.432096	0.0740802	5.45013e-09
DQA1	AA_DQA1_47_32609212_QC	16	111.1	H	0.45193	0.0774818	5.45279e-09
DQA1	AA_DQA1_52_32609227_R	16	111.1	H	0.45193	0.0774818	5.45279e-09
DRB1	AA_DRB1_57_32551998_V	16	111	D	-0.49814	0.085412	5.47027e-09
DRB1	AA_DRB1_60_32551989_S	16	111	D	-0.49814	0.085412	5.47027e-09
DRB1	AA_DRB1_30_32552079_CR	12	113	K	-0.578505	0.0992005	5.48725e-09
DRB1	AA_DRB1_11_32552136_VSG	13	108	T	-0.384346	0.0659073	5.48922e-09
DRB1	AA_DRB1_13_32552130_FY	17	111	Y	0.473809	0.0812513	5.49634e-09
DRB1	AA_DRB1_30_32552079_YH	17	111	Y	-0.473809	0.0812513	5.49634e-09
DQB1	AA_DQB1_.10_32634316_A	13	114	L	-0.429913	0.0737264	5.50343e-09
DQB1	AA_DQB1_.10_32634316_S	13	114	L	0.429913	0.0737264	5.50343e-09
DQB1	AA_DQB1_28_32632774	13	114	L	0.429913	0.0737264	5.50343e-09
DQB1	AA_DQB1_30_32632768_S	13	114	L	0.429913	0.0737264	5.50343e-09
DQB1	AA_DQB1_37_32632747_I	13	114	L	0.429913	0.0737264	5.50343e-09
DQB1	AA_DQB1_46_32632720	13	114	L	0.429913	0.0737264	5.50343e-09
DQB1	AA_DQB1_47_32632717	13	114	L	0.429913	0.0737264	5.50343e-09
DQB1	AA_DQB1_52_32632702	13	114	L	0.429913	0.0737264	5.50343e-09
DQB1	AA_DQB1_55_32632693_L	13	114	L	0.429913	0.0737264	5.50343e-09
DQB1	AA_DQB1_71_32632645_K	13	114	L	0.429913	0.0737264	5.50343e-09
DQB1	AA_DQB1_74_32632636_A	13	114	L	0.429913	0.0737264	5.50343e-09
DRB1	AA_DRB1_71_32551956_KR	15	109	K	-0.366703	0.0628894	5.51238e-09
DQA1	AA_DQA1_47_32609212_QC	17	110	Y	0.446955	0.0766544	5.51674e-09
DQA1	AA_DQA1_52_32609227_R	17	110	Y	0.446955	0.0766544	5.51674e-09
DQB1	AA_DQB1_70_32632648_G	15	109	E	0.374426	0.0642185	5.52617e-09
DRB1	AA_DRB1_37_32552058_N	15	107	S	0.384355	0.0659221	5.52822e-09
DQB1	AA_DQB1_38_32632744	13	109	D	0.385387	0.0660997	5.52987e-09
DRB1	AA_DRB1_26_32552091_Y	12	108	F	0.480945	0.0824948	5.54273e-09
DQA1	AA_DQA1_76_32609299_L	15	113	H	-0.401194	0.0688167	5.54613e-09
DQA1	AA_DQA1_47_32609212_QR	15	113	H	0.401194	0.0688167	5.54613e-09
DRB1	AA_DRB1_13_32552130_F	17	111.1	E	0.521854	0.0895143	5.54803e-09
DRB1	AA_DRB1_30_32552079_YLH	17	111.1	E	-0.521854	0.0895143	5.54803e-09
DRB1	AA_DRB1_31_32552076_F	17	111.1	E	-0.521854	0.0895143	5.54803e-09
DRB1	AA_DRB1_11_32552136_VSL	16	112	L	-0.401145	0.0688144	5.56366e-09
DRB1	AA_DRB1_30_32552079_YLG	15	109	N	-0.523852	0.0898654	5.56597e-09
DRB1	AA_DRB1_96_32549611_QE	14	108	I	0.404959	0.0694734	5.57677e-09
DRB1	AA_DRB1_96_32549611_YH	14	108	I	-0.404959	0.0694734	5.57677e-09
DRB1	AA_DRB1_71_32551956_KA	13	110	K	-0.341104	0.0585193	5.5788e-09
DRB1	AA_DRB1_13_32552130_HS	14	107	R	-0.394787	0.0677296	5.5804e-09
B	AA_B_70_31324527_NK	14	112	E	0.391349	0.0671401	5.58123e-09
DRB1	AA_DRB1_96_32549611_Q	17	112	G	-0.438028	0.0751486	5.58198e-09
DRB1	AA_DRB1_74_32551947_R	16	111	H	0.488235	0.0837666	5.59222e-09
DRB1	AA_DRB1_77_32551938	16	111	H	0.488235	0.0837666	5.59222e-09
DRB1	AA_DRB1_13_32552130_HSG	12	113	P	-0.42669	0.0732103	5.60036e-09
DRB1	AA_DRB1_13_32552130_HSF	12	107	V	-0.37203	0.0638349	5.60938e-09
DRB1	AA_DRB1_96_32549611_QE	15	109	G	-0.3936	0.0675365	5.61052e-09
DRB1	AA_DRB1_96_32549611_YH	15	109	G	0.3936	0.0675365	5.61052e-09
DRB1	AA_DRB1_11_32552136_VSD	16	111.1	E	0.419189	0.0719287	5.6151e-09
DRB1	AA_DRB1_9_32552142_W	16	111.1	E	-0.419189	0.0719287	5.6151e-09
DRB1	AA_DRB1_28_32552085_E	18	111	Y	0.465167	0.0798203	5.62022e-09
DRB1	AA_DRB1_71_32551956_KE	13	113	V	-0.352145	0.0604281	5.62594e-09
DQB1	AA_DQB1_9_32632831_F	15	112	R	-0.428151	0.0734733	5.633e-09
DRB1	AA_DRB1_57_32551998_V	14	113	R	0.49452	0.0848647	5.63792e-09
DRB1	AA_DRB1_60_32551989_S	14	113	R	0.49452	0.0848647	5.63792e-09
DQB1	AA_DQB1_38_32632744	13	110	K	-0.393631	0.0675552	5.64996e-09
DQB1	AA_DQB1_9_32632831_F	12	108	L	-0.444707	0.0763213	5.65105e-09
DQB1	AA_DQB1_125_32629934_AS	13	114	E	0.396865	0.0681144	5.66233e-09
DQB1	AA_DQB1_125_32629934_G	13	114	E	-0.396865	0.0681144	5.66233e-09
DRB1	AA_DRB1_13_32552130_HSY	16	108	P	0.361444	0.0620427	5.68644e-09
DRB1	AA_DRB1_13_32552130_HRY	16	109	H	0.346149	0.0594176	5.68717e-09
DRB1	AA_DRB1_96_32549611_QE	12	109	P	0.408567	0.0701359	5.699e-09
DRB1	AA_DRB1_96_32549611_YH	12	109	P	-0.408567	0.0701359	5.699e-09
DRB1	AA_DRB1_37_32552058_NF	15	109	Y	0.350276	0.0601296	5.69925e-09
DRB1	AA_DRB1_11_32552136_VPD	13	109	D	-0.348266	0.059789	5.71383e-09
DQB1	AA_DQB1_57_32632687_AV	15	107	S	0.356616	0.0612275	5.7304e-09
DRB1	AA_DRB1_74_32551947_R	13	109	D	0.48309	0.0829419	5.73057e-09
DRB1	AA_DRB1_77_32551938	13	109	D	0.48309	0.0829419	5.73057e-09
DRB1	AA_DRB1_11_32552136_PD	14	110	G	0.427219	0.073355	5.74595e-09
DRB1	AA_DRB1_74_32551947_R	14	110	P	0.486994	0.0836189	5.74675e-09
DRB1	AA_DRB1_77_32551938	14	110	P	0.486994	0.0836189	5.74675e-09
DQB1	AA_DQB1_.18_32634340_A	15	111	T	0.344833	0.0592101	5.74968e-09
DQB1	AA_DQB1_.18_32634340_V	15	111	T	-0.344833	0.0592101	5.74968e-09
DRB1	AA_DRB1_30_32552079_LR	17	109	Q	0.569529	0.0977937	5.75307e-09
DRB1	AA_DRB1_74_32551947_R	16	109	F	0.493841	0.0847994	5.75797e-09
DRB1	AA_DRB1_77_32551938	16	109	F	0.493841	0.0847994	5.75797e-09
DRB1	AA_DRB1_11_32552136_L	16	111	D	0.576654	0.0990219	5.76266e-09
DRB1	AA_DRB1_30_32552079_C	16	111	D	0.576654	0.0990219	5.76266e-09
DRB1	AA_DRB1_96_32549611_E	16	111	D	0.576654	0.0990219	5.76266e-09
DRB1	AA_DRB1_11_32552136_PD	12	109	A	0.430657	0.0739578	5.77947e-09
DRB1	AA_DRB1_11_32552136_VD	14	109	G	0.44161	0.0758485	5.80536e-09
B	AA_B_116_31324144_YF	14	109	G	-0.304628	0.0523249	5.81976e-09
DRB1	AA_DRB1_71_32551956_KR	17	112	E	0.374021	0.0642444	5.81995e-09
DRB1	AA_DRB1_47_32552028	16	111.1	K	0.336795	0.0578542	5.83412e-09
DRB1	AA_DRB1_70_32551959_D	14	112	W	-0.329895	0.0566751	5.85633e-09
DRB1	AA_DRB1_96_32549611_H	13	110	G	-0.347917	0.0597723	5.85968e-09
DRB1	AA_DRB1_11_32552136_VPL	13	110	G	0.347917	0.0597723	5.85968e-09
DQB1	AA_DQB1_57_32632687_A	13	109	Q	0.338143	0.0580957	5.86894e-09
B	AA_B_156_31324024_D	15	109	Y	0.408975	0.070266	5.87131e-09
DRB1	AA_DRB1_96_32549611_HE	18	112	N	-0.364249	0.0625907	5.9011e-09
DRB1	AA_DRB1_11_32552136_VP	18	112	N	0.364249	0.0625907	5.9011e-09
DRB1	AA_DRB1_96_32549611_YQ	18	112	N	0.364249	0.0625907	5.9011e-09
DRB1	AA_DRB1_70_32551959_Q	14	109	G	-0.318995	0.0548178	5.91313e-09
B	AA_B_152_31324036_V	12	109	Y	0.329707	0.0566603	5.91961e-09
DRB1	AA_DRB1_47_32552028	14	112	E	-0.330647	0.0568224	5.9218e-09
DRB1	AA_DRB1_4_32557421_R	15	112	E	0.557383	0.095797	5.94217e-09
DRB1	AA_DRB1_11_32552136_GD	15	112	E	-0.557383	0.095797	5.94217e-09
DRB1	AA_DRB1_30_32552079_LG	15	112	E	-0.557383	0.095797	5.94217e-09
DRB1	AA_DRB1_4_32557421_Q	15	112	E	-0.557383	0.095797	5.94217e-09
DRB1	AA_DRB1_78_32551935	15	112	E	-0.557383	0.095797	5.94217e-09
DRB1	AA_DRB1_71_32551956_KA	14	109	L	0.339645	0.0583748	5.9433e-09
B	AA_B_69_31324530_T	12	109	K	-0.360324	0.0619299	5.94657e-09
B	AA_B_70_31324527_N	12	109	K	-0.360324	0.0619299	5.94657e-09
DRB1	AA_DRB1_57_32551998_D	13	109	Q	-0.375484	0.0645374	5.95264e-09
DRB1	AA_DRB1_233_32548025_R	13	110	G	-0.361259	0.0620944	5.95922e-09
DRB1	AA_DRB1_233_32548025_T	13	110	G	0.361259	0.0620944	5.95922e-09
DRB1	AA_DRB1_37_32552058_SN	17	109	F	0.336527	0.057845	5.96508e-09
DRB1	AA_DRB1_11_32552136_VSG	13	114	G	-0.383357	0.0658957	5.96876e-09
DRB1	AA_DRB1_13_32552130_SF	12	107	Q	-0.349008	0.0599914	5.96876e-09
DQA1	AA_DQA1_207_32610461	12	113	P	0.461381	0.0793081	5.97044e-09
DRB1	AA_DRB1_74_32551947_R	16	112	K	-0.492276	0.0846202	5.97434e-09
DRB1	AA_DRB1_77_32551938	16	112	K	-0.492276	0.0846202	5.97434e-09
DQA1	AA_DQA1_34_32609173	17	110	Y	0.37476	0.0644201	5.97536e-09
DQB1	AA_DQB1_55_32632693_R	18	110	Y	-0.366306	0.0629697	5.98508e-09
B	AA_B_80_31324497_T	13	108	M	0.383746	0.0659732	6.00205e-09
DRB1	AA_DRB1_30_32552079_LH	16	111	D	-0.520567	0.0894967	6.00518e-09
B	AA_B_156_31324024_DW	13	108	G	-0.369025	0.0634457	6.01334e-09
DRB1	AA_DRB1_96_32549611_Q	12	107	S	-0.437432	0.075208	6.01658e-09
DQB1	AA_DQB1_57_32632687_AS	13	110	H	0.352518	0.0606109	6.02447e-09
DQA1	AA_DQA1_34_32609173	17	109	N	0.377555	0.0649166	6.02754e-09
DRB1	AA_DRB1_.1_32557433_A	17	109	F	-0.476755	0.0819735	6.02833e-09
DRB1	AA_DRB1_.1_32557433_S	17	109	F	0.476755	0.0819735	6.02833e-09
DRB1	AA_DRB1_71_32551956_A	17	109	F	0.476755	0.0819735	6.02833e-09
DRB1	AA_DRB1_13_32552130_HSY	18	110	Y	0.362642	0.0623546	6.03462e-09
DRB1	AA_DRB1_70_32551959_Q	16	109	L	0.326809	0.0561934	6.03478e-09
DRB1	AA_DRB1_37_32552058_SL	17	112	Q	0.389905	0.0670452	6.0434e-09
DRB1	AA_DRB1_13_32552130_HFG	14	110	K	-0.349099	0.0600293	6.04582e-09
DQB1	AA_DQB1_57_32632687_A	15	113	E	0.364595	0.062696	6.0531e-09
DRB1	AA_DRB1_71_32551956_KA	15	109	E	-0.331801	0.0570592	6.06253e-09
DRB1	AA_DRB1_11_32552136_VS	13	110	G	-0.408927	0.0703345	6.09853e-09
DRB1	AA_DRB1_140_32549479_T	13	110	G	-0.408927	0.0703345	6.09853e-09
DRB1	AA_DRB1_9_32552142_E	13	110	G	-0.408927	0.0703345	6.09853e-09
DRB1	AA_DRB1_140_32549479_A	13	110	G	0.408927	0.0703345	6.09853e-09
DRB1	AA_DRB1_120_32549539_S	15	109	S	-0.466179	0.0801832	6.10243e-09
DRB1	AA_DRB1_11_32552136_V	15	109	S	0.466179	0.0801832	6.10243e-09
DRB1	AA_DRB1_120_32549539_N	15	109	S	0.466179	0.0801832	6.10243e-09
B	AA_B_156_31324024_WL	14	112	Y	-0.342672	0.0589399	6.10264e-09
DRB1	AA_DRB1_30_32552079_CH	13	113	D	0.523059	0.0899683	6.10628e-09
DQA1	AA_DQA1_215_32610485	13	113	G	-0.427629	0.0735575	6.11667e-09
DQA1	AA_DQA1_47_32609212_QK	13	113	G	-0.427629	0.0735575	6.11667e-09
DQA1	AA_DQA1_50_32609221_L	13	113	G	-0.427629	0.0735575	6.11667e-09
DQA1	AA_DQA1_53_32609230_R	13	113	G	-0.427629	0.0735575	6.11667e-09
B	AA_B_69_31324530_T	16	111	Y	0.360763	0.0620562	6.11813e-09
B	AA_B_70_31324527_N	16	111	Y	0.360763	0.0620562	6.11813e-09
DRB1	AA_DRB1_71_32551956_KE	13	108	D	-0.352646	0.0606626	6.12773e-09
DRB1	AA_DRB1_104_32549587_A	14	108	P	0.37441	0.0644075	6.1313e-09
DRB1	AA_DRB1_104_32549587_S	14	108	P	-0.37441	0.0644075	6.1313e-09
DRB1	AA_DRB1_98_32549605_E	14	108	P	0.37441	0.0644075	6.1313e-09
DRB1	AA_DRB1_98_32549605_K	14	108	P	-0.37441	0.0644075	6.1313e-09
DRB1	AA_DRB1_57_32551998_DA	15	112	F	0.446622	0.076831	6.13443e-09
DQB1	AA_DQB1_70_32632648_G	14	109	Y	-0.378291	0.0650842	6.161e-09
DRB1	AA_DRB1_.1_32557433_A	13	113	P	-0.47453	0.0816469	6.17387e-09
DRB1	AA_DRB1_.1_32557433_S	13	113	P	0.47453	0.0816469	6.17387e-09
DRB1	AA_DRB1_71_32551956_A	13	113	P	0.47453	0.0816469	6.17387e-09
B	AA_B_178_31323958_K	17	111	Y	-0.44147	0.0759605	6.17919e-09
DRB1	AA_DRB1_37_32552058_YN	15	109	G	0.382294	0.0657853	6.20117e-09
DRB1	AA_DRB1_13_32552130_HS	13	108	F	0.39546	0.0680521	6.20511e-09
DQB1	AA_DQB1_.5_32634301_L	15	111	V	0.402219	0.0692169	6.21062e-09
DQB1	AA_DQB1_.5_32634301_PS	15	111	V	-0.402219	0.0692169	6.21062e-09
DRB1	AA_DRB1_28_32552085_D	18	111	Y	-0.444547	0.0765085	6.23155e-09
DRB1	AA_DRB1_37_32552058_YF	15	113	H	-0.327282	0.0563278	6.23567e-09
DQA1	AA_DQA1_76_32609299_L	15	111	H	0.403185	0.0693974	6.25477e-09
DQA1	AA_DQA1_47_32609212_QR	15	111	H	-0.403185	0.0693974	6.25477e-09
DRB1	AA_DRB1_189_32548632_S	14	114	R	-0.835493	0.143814	6.26428e-09
DRB1	AA_DRB1_74_32551947_L	14	114	R	-0.835493	0.143814	6.26428e-09
DRB1	AA_DRB1_189_32548632_R	14	114	R	0.835493	0.143814	6.26428e-09
DQB1	AA_DQB1_37_32632747_Y	15	110	Y	-0.418844	0.0720985	6.27212e-09
DQB1	AA_DQB1_55_32632693_P	14	109	L	-0.417046	0.0717894	6.27351e-09
DRB1	AA_DRB1_11_32552136_VGD	16	110	Y	0.365202	0.0628653	6.27444e-09
DRB1	AA_DRB1_26_32552091_F	13	110	K	0.380998	0.065586	6.27949e-09
DRB1	AA_DRB1_71_32551956_KE	14	114	L	0.350766	0.0603829	6.28378e-09
DRB1	AA_DRB1_11_32552136_LD	13	113	D	0.511231	0.0880065	6.28437e-09
DRB1	AA_DRB1_30_32552079_CG	13	113	D	0.511231	0.0880065	6.28437e-09
DRB1	AA_DRB1_31_32552076_I	13	113	D	0.511231	0.0880065	6.28437e-09
DRB1	AA_DRB1_30_32552079_LR	14	112	F	-0.572608	0.0985799	6.30087e-09
DRB1	AA_DRB1_.1_32557433_A	13	109	N	0.471226	0.0811334	6.32064e-09
DRB1	AA_DRB1_.1_32557433_S	13	109	N	-0.471226	0.0811334	6.32064e-09
DRB1	AA_DRB1_71_32551956_A	13	109	N	-0.471226	0.0811334	6.32064e-09
B	AA_B_77_31324506_ND	13	108	M	0.326131	0.0561565	6.3402e-09
B	AA_B_82_31324491	13	108	M	0.326131	0.0561565	6.3402e-09
B	AA_B_83_31324488	13	108	M	0.326131	0.0561565	6.3402e-09
DQB1	AA_DQB1_74_32632636_S	15	111	K	-0.439939	0.0757547	6.34439e-09
DQB1	AA_DQB1_71_32632645_TK	15	111	K	0.439939	0.0757547	6.34439e-09
B	AA_B_67_31324536_YM	12	113	K	0.401972	0.0692196	6.35291e-09
DRB1	AA_DRB1_30_32552079_CR	15	110	K	-0.562836	0.0969219	6.3562e-09
DQB1	AA_DQB1_57_32632687_AD	15	111	D	-0.447146	0.0770017	6.36155e-09
DRB1	AA_DRB1_37_32552058_YS	15	109	Y	-0.342826	0.0590385	6.36741e-09
DRB1	AA_DRB1_13_32552130_HRY	17	111	E	-0.347627	0.0598691	6.38099e-09
DQB1	AA_DQB1_71_32632645_TD	14	112	D	-0.384575	0.0662342	6.38742e-09
DQB1	AA_DQB1_77_32632627	14	112	D	0.384575	0.0662342	6.38742e-09
DRB1	AA_DRB1_70_32551959_D	13	115	T	-0.3297	0.0567841	6.39051e-09
DRB1	AA_DRB1_13_32552130_G	15	112	V	0.665098	0.114557	6.40491e-09
DRB1	AA_DRB1_16_32552121_Y	15	112	V	0.665098	0.114557	6.40491e-09
DRB1	AA_DRB1_16_32552121_H	15	112	V	-0.665098	0.114557	6.40491e-09
DRB1	AA_DRB1_13_32552130_SF	14	107	K	-0.344721	0.0593756	6.40688e-09
DQB1	AA_DQB1_.5_32634301_L	15	109	H	-0.394526	0.0679563	6.41404e-09
DQB1	AA_DQB1_.5_32634301_PS	15	109	H	0.394526	0.0679563	6.41404e-09
DRB1	AA_DRB1_11_32552136_GD	14	112	F	-0.562718	0.0969338	6.4296e-09
DRB1	AA_DRB1_30_32552079_LG	14	112	F	-0.562718	0.0969338	6.4296e-09
DRB1	AA_DRB1_4_32557421_Q	14	112	F	-0.562718	0.0969338	6.4296e-09
DRB1	AA_DRB1_4_32557421_R	14	112	F	0.562718	0.0969338	6.4296e-09
DRB1	AA_DRB1_78_32551935	14	112	F	-0.562718	0.0969338	6.4296e-09
DRB1	AA_DRB1_104_32549587_S	16	113	R	-0.37688	0.0649213	6.42973e-09
DRB1	AA_DRB1_98_32549605_K	16	113	R	-0.37688	0.0649213	6.42973e-09
DRB1	AA_DRB1_104_32549587_A	16	113	R	0.37688	0.0649213	6.42973e-09
DRB1	AA_DRB1_98_32549605_E	16	113	R	0.37688	0.0649213	6.42973e-09
DQA1	AA_DQA1_215_32610485	14	110	R	-0.371932	0.0640757	6.45275e-09
DQA1	AA_DQA1_47_32609212_QK	14	110	R	-0.371932	0.0640757	6.45275e-09
DQA1	AA_DQA1_50_32609221_L	14	110	R	-0.371932	0.0640757	6.45275e-09
DQA1	AA_DQA1_53_32609230_R	14	110	R	-0.371932	0.0640757	6.45275e-09
DQB1	AA_DQB1_.18_32634340_V	14	112	D	0.344389	0.0593315	6.45643e-09
DQB1	AA_DQB1_.18_32634340_A	14	112	D	-0.344389	0.0593315	6.45643e-09
DRB1	AA_DRB1_74_32551947_RL	14	109	V	0.432831	0.0745698	6.46078e-09
DRB1	AA_DRB1_57_32551998_DA	13	109	Q	-0.414387	0.0713925	6.46153e-09
DQB1	AA_DQB1_135_32629904_D	15	113	E	0.659238	0.113577	6.46205e-09
DQB1	AA_DQB1_135_32629904_G	15	113	E	-0.659238	0.113577	6.46205e-09
DQA1	AA_DQA1_130_32609874	15	111	H	-0.741289	0.12772	6.47376e-09
DQA1	AA_DQA1_41_32609194	15	111	H	-0.741289	0.12772	6.47376e-09
DQA1	AA_DQA1_107_32609805	18	110	G	-0.469565	0.0809047	6.47796e-09
DQA1	AA_DQA1_156_32609952	18	110	G	-0.469565	0.0809047	6.47796e-09
DQA1	AA_DQA1_161_32609967	18	110	G	-0.469565	0.0809047	6.47796e-09
DQA1	AA_DQA1_163_32609973	18	110	G	-0.469565	0.0809047	6.47796e-09
DQA1	AA_DQA1_175_32610009_K	18	110	G	-0.469565	0.0809047	6.47796e-09
DQA1	AA_DQA1_75_32609296	18	110	G	-0.469565	0.0809047	6.47796e-09
DRB1	AA_DRB1_13_32552130_HRG	12	107	S	-0.36768	0.0633518	6.48323e-09
DRB1	AA_DRB1_4_32557421_R	17	109	Q	-0.558097	0.096161	6.48399e-09
DRB1	AA_DRB1_11_32552136_GD	17	109	Q	0.558097	0.096161	6.48399e-09
DRB1	AA_DRB1_30_32552079_LG	17	109	Q	0.558097	0.096161	6.48399e-09
DRB1	AA_DRB1_4_32557421_Q	17	109	Q	0.558097	0.096161	6.48399e-09
DRB1	AA_DRB1_78_32551935	17	109	Q	0.558097	0.096161	6.48399e-09
B	AA_B_.8_31324886_V	13	108	M	0.323586	0.0557587	6.50108e-09
DRB1	AA_DRB1_70_32551959_Q	14	109	I	0.326227	0.0562145	6.5041e-09
DQB1	AA_DQB1_.10_32634316_A	18	112	N	0.425887	0.0733913	6.51539e-09
DQB1	AA_DQB1_.10_32634316_S	18	112	N	-0.425887	0.0733913	6.51539e-09
DQB1	AA_DQB1_28_32632774	18	112	N	-0.425887	0.0733913	6.51539e-09
DQB1	AA_DQB1_30_32632768_S	18	112	N	-0.425887	0.0733913	6.51539e-09
DQB1	AA_DQB1_37_32632747_I	18	112	N	-0.425887	0.0733913	6.51539e-09
DQB1	AA_DQB1_46_32632720	18	112	N	-0.425887	0.0733913	6.51539e-09
DQB1	AA_DQB1_47_32632717	18	112	N	-0.425887	0.0733913	6.51539e-09
DQB1	AA_DQB1_52_32632702	18	112	N	-0.425887	0.0733913	6.51539e-09
DQB1	AA_DQB1_55_32632693_L	18	112	N	-0.425887	0.0733913	6.51539e-09
DQB1	AA_DQB1_71_32632645_K	18	112	N	-0.425887	0.0733913	6.51539e-09
DQB1	AA_DQB1_74_32632636_A	18	112	N	-0.425887	0.0733913	6.51539e-09
DRB1	AA_DRB1_74_32551947_AR	17	109	Q	-0.397027	0.0684193	6.51951e-09
DRB1	AA_DRB1_26_32552091_F	16	111.1	L	0.381845	0.0658047	6.52577e-09
DQB1	AA_DQB1_57_32632687_D	14	108	A	0.352065	0.0606758	6.5371e-09
B	AA_B_67_31324536_SF	12	109	K	-0.331254	0.0570956	6.56314e-09
DQB1	AA_DQB1_185_32629754_I	15	110	P	-0.450975	0.0777446	6.60296e-09
DQB1	AA_DQB1_185_32629754_T	15	110	P	0.450975	0.0777446	6.60296e-09
DQA1	AA_DQA1_34_32609173	15	111	Y	0.36979	0.063749	6.60304e-09
DQA1	AA_DQA1_187_32610401	14	110	R	-0.508413	0.0876479	6.60651e-09
DQA1	AA_DQA1_26_32609149	14	110	R	-0.508413	0.0876479	6.60651e-09
DQA1	AA_DQA1_47_32609212_Q	14	110	R	-0.508413	0.0876479	6.60651e-09
DQA1	AA_DQA1_56_32609239_R	14	110	R	-0.508413	0.0876479	6.60651e-09
DQA1	AA_DQA1_76_32609299_V	14	110	R	-0.508413	0.0876479	6.60651e-09
DRB1	AA_DRB1_57_32551998_V	14	112	D	-0.490027	0.0844792	6.60938e-09
DRB1	AA_DRB1_60_32551989_S	14	112	D	-0.490027	0.0844792	6.60938e-09
B	AA_B_167_31323991_W	12	109	M	-0.465395	0.0802341	6.61299e-09
DQA1	AA_DQA1_47_32609212_QC	16	112	E	0.447886	0.0772179	6.61998e-09
DQA1	AA_DQA1_52_32609227_R	16	112	E	0.447886	0.0772179	6.61998e-09
DRB1	AA_DRB1_13_32552130_G	18	111	R	-0.657988	0.113446	6.6307e-09
DRB1	AA_DRB1_16_32552121_Y	18	111	R	-0.657988	0.113446	6.6307e-09
DRB1	AA_DRB1_16_32552121_H	18	111	R	0.657988	0.113446	6.6307e-09
DQA1	AA_DQA1_34_32609173	14	112	V	-0.375628	0.0647633	6.63083e-09
DRB1	AA_DRB1_28_32552085_D	14	112	F	0.443421	0.0764535	6.63667e-09
DQA1	AA_DQA1_.16_32605257	15	112	R	-0.375977	0.0648252	6.63694e-09
DQA1	AA_DQA1_69_32609278_L	15	112	R	0.375977	0.0648252	6.63694e-09
DRB1	AA_DRB1_67_32551968_F	15	112	T	0.482311	0.0831624	6.64629e-09
DRB1	AA_DRB1_96_32549611_Q	17	109	F	0.43812	0.0755476	6.66064e-09
DRB1	AA_DRB1_96_32549611_Q	12	109	A	0.437157	0.075387	6.67776e-09
DRB1	AA_DRB1_30_32552079_YL	16	111.1	K	0.480457	0.0828555	6.68148e-09
DQB1	AA_DQB1_9_32632831_Y	12	109	Q	0.410741	0.0708332	6.68301e-09
DRB1	AA_DRB1_13_32552130_HFG	17	110	K	-0.347548	0.0599355	6.68308e-09
DRB1	AA_DRB1_13_32552130_HSF	13	109	T	-0.365019	0.0629505	6.69054e-09
DQA1	AA_DQA1_47_32609212_QR	14	110	Y	-0.408007	0.0703656	6.69539e-09
DQA1	AA_DQA1_76_32609299_L	14	110	Y	0.408007	0.0703656	6.69539e-09
DQB1	AA_DQB1_87_32632597_LY	18	111	G	-0.419968	0.0724298	6.69992e-09
DQB1	AA_DQB1_87_32632597_F	18	111	G	0.419968	0.0724298	6.69992e-09
B	AA_B_95_31324207_I	12	108	I	0.35782	0.0617119	6.70176e-09
DRB1	AA_DRB1_30_32552079_LH	15	107	K	0.521631	0.0899651	6.70497e-09
DRB1	AA_DRB1_.17_32557481_A	17	111	S	0.390947	0.0674387	6.74864e-09
DRB1	AA_DRB1_.17_32557481_T	17	111	S	-0.390947	0.0674387	6.74864e-09
DRB1	AA_DRB1_11_32552136_PL	17	111	S	-0.390947	0.0674387	6.74864e-09
DRB1	AA_DRB1_37_32552058_S	17	111	S	-0.390947	0.0674387	6.74864e-09
DQB1	AA_DQB1_37_32632747_Y	13	114	L	-0.420266	0.0725013	6.76462e-09
DQB1	AA_DQB1_37_32632747_Y	15	110	T	0.414606	0.0715267	6.77036e-09
DQB1	AA_DQB1_57_32632687_AV	17	112	E	0.358195	0.061795	6.77082e-09
DRB1	AA_DRB1_71_32551956_K	17	110	W	0.407372	0.0702877	6.80026e-09
DRB1	AA_DRB1_13_32552130_RF	16	109	G	-0.388475	0.0670322	6.81789e-09
DRB1	AA_DRB1_30_32552079_YGH	17	111	Y	-0.490539	0.0846456	6.82353e-09
DRB1	AA_DRB1_37_32552058_FL	13	109	T	0.452438	0.078071	6.82373e-09
B	AA_B_156_31324024_WR	13	109	K	0.40361	0.0696481	6.83233e-09
DRB1	AA_DRB1_11_32552136_PG	13	114	E	-0.405801	0.0700264	6.83338e-09
DRB1	AA_DRB1_13_32552130_RY	13	114	E	-0.405801	0.0700264	6.83338e-09
DQB1	AA_DQB1_125_32629934_A	18	110	Y	0.375483	0.0647967	6.84106e-09
DQB1	AA_DQB1_220_32629140_H	18	110	Y	0.375483	0.0647967	6.84106e-09
DQB1	AA_DQB1_221_32629137_H	18	110	Y	0.375483	0.0647967	6.84106e-09
DQB1	AA_DQB1_84_32632606_Q	18	110	Y	0.375483	0.0647967	6.84106e-09
DQB1	AA_DQB1_85_32632603_L	18	110	Y	0.375483	0.0647967	6.84106e-09
DQB1	AA_DQB1_86_32632600_E	18	110	Y	0.375483	0.0647967	6.84106e-09
DQB1	AA_DQB1_87_32632597_L	18	110	Y	0.375483	0.0647967	6.84106e-09
DQB1	AA_DQB1_89_32632591_T	18	110	Y	0.375483	0.0647967	6.84106e-09
DQB1	AA_DQB1_90_32632588_T	18	110	Y	0.375483	0.0647967	6.84106e-09
DQB1	AA_DQB1_220_32629140_R	18	110	Y	-0.375483	0.0647967	6.84106e-09
DQB1	AA_DQB1_221_32629137_Q	18	110	Y	-0.375483	0.0647967	6.84106e-09
DQB1	AA_DQB1_53_32632699	18	110	Y	-0.375483	0.0647967	6.84106e-09
DQB1	AA_DQB1_84_32632606_E	18	110	Y	-0.375483	0.0647967	6.84106e-09
DQB1	AA_DQB1_85_32632603_V	18	110	Y	-0.375483	0.0647967	6.84106e-09
DQB1	AA_DQB1_89_32632591_G	18	110	Y	-0.375483	0.0647967	6.84106e-09
DQB1	AA_DQB1_90_32632588_I	18	110	Y	-0.375483	0.0647967	6.84106e-09
B	AA_B_97_31324201_RT	14	109	G	0.327363	0.0564934	6.84373e-09
DQB1	AA_DQB1_30_32632768_Y	12	108	W	-0.359498	0.0620411	6.8515e-09
DQB1	AA_DQB1_66_32632660	13	110	W	0.394438	0.068072	6.85575e-09
DQB1	AA_DQB1_67_32632657	13	110	W	0.394438	0.068072	6.85575e-09
DRB1	AA_DRB1_28_32552085_E	15	110	Y	0.458671	0.0791587	6.85957e-09
DRB1	AA_DRB1_67_32551968_F	15	112	W	-0.481768	0.0831449	6.85976e-09
B	AA_B_95_31324207_L	14	110	T	-0.314352	0.0542523	6.86192e-09
DRB1	AA_DRB1_.1_32557433_S	12	113	L	0.475441	0.082057	6.87192e-09
DRB1	AA_DRB1_71_32551956_A	12	113	L	0.475441	0.082057	6.87192e-09
DRB1	AA_DRB1_.1_32557433_A	12	113	L	-0.475441	0.082057	6.87192e-09
DRB1	AA_DRB1_13_32552130_SY	15	113	H	-0.332089	0.0573181	6.88175e-09
DQB1	AA_DQB1_.5_32634301_PS	17	110	W	0.400943	0.0692036	6.88679e-09
DQB1	AA_DQB1_.5_32634301_L	17	110	W	-0.400943	0.0692036	6.88679e-09
DRB1	AA_DRB1_37_32552058_NL	14	113	E	0.368369	0.0635818	6.88825e-09
DQB1	AA_DQB1_.10_32634316_S	17	111	Y	0.424614	0.0733006	6.92346e-09
DQB1	AA_DQB1_28_32632774	17	111	Y	0.424614	0.0733006	6.92346e-09
DQB1	AA_DQB1_30_32632768_S	17	111	Y	0.424614	0.0733006	6.92346e-09
DQB1	AA_DQB1_37_32632747_I	17	111	Y	0.424614	0.0733006	6.92346e-09
DQB1	AA_DQB1_46_32632720	17	111	Y	0.424614	0.0733006	6.92346e-09
DQB1	AA_DQB1_47_32632717	17	111	Y	0.424614	0.0733006	6.92346e-09
DQB1	AA_DQB1_52_32632702	17	111	Y	0.424614	0.0733006	6.92346e-09
DQB1	AA_DQB1_55_32632693_L	17	111	Y	0.424614	0.0733006	6.92346e-09
DQB1	AA_DQB1_71_32632645_K	17	111	Y	0.424614	0.0733006	6.92346e-09
DQB1	AA_DQB1_74_32632636_A	17	111	Y	0.424614	0.0733006	6.92346e-09
DQB1	AA_DQB1_.10_32634316_A	17	111	Y	-0.424614	0.0733006	6.92346e-09
DRB1	AA_DRB1_30_32552079_GR	18	111.1	E	0.955045	0.16487	6.92567e-09
DQB1	AA_DQB1_.27_32634367_A	13	108	H	0.496368	0.0856927	6.93816e-09
DQB1	AA_DQB1_.27_32634367_S	13	108	H	-0.496368	0.0856927	6.93816e-09
DQB1	AA_DQB1_.5_32634301_PL	13	108	H	0.496368	0.0856927	6.93816e-09
DQB1	AA_DQB1_.5_32634301_S	13	108	H	-0.496368	0.0856927	6.93816e-09
DQB1	AA_DQB1_.9_32634313_I	13	108	H	-0.496368	0.0856927	6.93816e-09
DQB1	AA_DQB1_.9_32634313_M	13	108	H	0.496368	0.0856927	6.93816e-09
DQB1	AA_DQB1_116_32629961_I	13	108	H	-0.496368	0.0856927	6.93816e-09
DQB1	AA_DQB1_116_32629961_V	13	108	H	0.496368	0.0856927	6.93816e-09
DQB1	AA_DQB1_125_32629934_AG	13	108	H	0.496368	0.0856927	6.93816e-09
DQB1	AA_DQB1_125_32629934_S	13	108	H	-0.496368	0.0856927	6.93816e-09
DQB1	AA_DQB1_14_32632816	13	108	H	-0.496368	0.0856927	6.93816e-09
DQB1	AA_DQB1_224_32629128_Q	13	108	H	0.496368	0.0856927	6.93816e-09
DQB1	AA_DQB1_224_32629128_R	13	108	H	-0.496368	0.0856927	6.93816e-09
DQB1	AA_DQB1_71_32632645_A	13	108	H	-0.496368	0.0856927	6.93816e-09
DQB1	AA_DQB1_71_32632645_TA	14	112	H	-0.392984	0.0678476	6.94853e-09
DRB1	AA_DRB1_13_32552130_YG	16	113	H	-0.456564	0.0788265	6.95466e-09
DRB1	AA_DRB1_71_32551956_KR	12	113	E	0.360143	0.06218	6.95786e-09
DRB1	AA_DRB1_30_32552079_GR	13	114	L	-0.954026	0.164735	6.98529e-09
DQB1	AA_DQB1_71_32632645_TA	15	109	L	-0.399986	0.0690682	6.98964e-09
DRB1	AA_DRB1_74_32551947_QE	15	113	K	0.429036	0.0740869	6.99737e-09
DQB1	AA_DQB1_125_32629934_G	12	108	W	-0.394731	0.0681646	7.00295e-09
DQB1	AA_DQB1_125_32629934_AS	12	108	W	0.394731	0.0681646	7.00295e-09
B	AA_B_77_31324506_S	14	109	G	-0.321283	0.0554855	7.02204e-09
B	AA_B_80_31324497_N	14	109	G	-0.321283	0.0554855	7.02204e-09
DRB1	AA_DRB1_96_32549611_Q	16	109	I	0.435611	0.0752311	7.02596e-09
DRB1	AA_DRB1_11_32552136_SG	13	110	G	-0.335522	0.0579472	7.03335e-09
DRB1	AA_DRB1_13_32552130_HRF	13	110	G	0.335522	0.0579472	7.03335e-09
DRB1	AA_DRB1_13_32552130_HYG	13	109	T	0.363667	0.0628097	7.03947e-09
DRB1	AA_DRB1_4_32557421_R	14	107	R	-0.556945	0.0961957	7.05094e-09
DRB1	AA_DRB1_11_32552136_GD	14	107	R	0.556945	0.0961957	7.05094e-09
DRB1	AA_DRB1_30_32552079_LG	14	107	R	0.556945	0.0961957	7.05094e-09
DRB1	AA_DRB1_4_32557421_Q	14	107	R	0.556945	0.0961957	7.05094e-09
DRB1	AA_DRB1_78_32551935	14	107	R	0.556945	0.0961957	7.05094e-09
C	AA_C_99_31239101_YF	14	112	V	-0.416586	0.0719543	7.05593e-09
DRB1	AA_DRB1_11_32552136_VPL	15	111	K	-0.344559	0.0595174	7.07175e-09
DRB1	AA_DRB1_96_32549611_H	15	111	K	0.344559	0.0595174	7.07175e-09
DQB1	AA_DQB1_55_32632693_R	13	110	E	-0.333547	0.0576156	7.07302e-09
DRB1	AA_DRB1_13_32552130_YG	17	109	F	-0.456526	0.0788655	7.09491e-09
B	AA_B_167_31323991_W	13	109	E	0.451792	0.0780688	7.16133e-09
DRB1	AA_DRB1_57_32551998_DA	16	109	Q	-0.433962	0.0749884	7.16317e-09
B	AA_B_199_31323321_A	12	108	M	-0.472686	0.0816819	7.16897e-09
DRB1	AA_DRB1_71_32551956_KA	18	111	Y	-0.336578	0.0581624	7.1713e-09
DRB1	AA_DRB1_13_32552130_HRS	16	111	R	0.387772	0.0670098	7.17415e-09
DQB1	AA_DQB1_86_32632600_A	15	111	H	-0.371528	0.0642064	7.1882e-09
DQB1	AA_DQB1_86_32632600_EG	15	111	H	0.371528	0.0642064	7.1882e-09
B	AA_B_9_31324710_D	15	111	W	0.513472	0.0887453	7.21214e-09
DRB1	AA_DRB1_37_32552058_NF	16	111.1	Y	0.347437	0.0600548	7.23702e-09
DQB1	AA_DQB1_135_32629904_G	16	111	T	0.651244	0.112574	7.24985e-09
DQB1	AA_DQB1_135_32629904_D	16	111	T	-0.651244	0.112574	7.24985e-09
DRB1	AA_DRB1_11_32552136_SL	16	108	Y	-0.329228	0.0569112	7.25332e-09
DRB1	AA_DRB1_11_32552136_VD	14	113	E	0.44677	0.0772297	7.25356e-09
DRB1	AA_DRB1_71_32551956_K	12	113	R	0.393041	0.0679426	7.25585e-09
DRB1	AA_DRB1_13_32552130_YG	13	109	Q	0.42063	0.0727158	7.26944e-09
DRB1	AA_DRB1_13_32552130_S	16	110	Y	0.357829	0.0618625	7.28298e-09
DRB1	AA_DRB1_11_32552136_VG	13	110	N	0.375762	0.0649661	7.29555e-09
DQB1	AA_DQB1_70_32632648_G	18	112	N	0.378088	0.0653689	7.29861e-09
DRB1	AA_DRB1_13_32552130_S	14	107	R	-0.360042	0.0622511	7.30722e-09
DQB1	AA_DQB1_9_32632831_F	15	108	W	-0.443315	0.0766512	7.315e-09
DRB1	AA_DRB1_.17_32557481_A	13	107	G	-0.397125	0.0686718	7.34036e-09
DRB1	AA_DRB1_.17_32557481_T	13	107	G	0.397125	0.0686718	7.34036e-09
DRB1	AA_DRB1_11_32552136_PL	13	107	G	0.397125	0.0686718	7.34036e-09
DRB1	AA_DRB1_37_32552058_S	13	107	G	0.397125	0.0686718	7.34036e-09
DRB1	AA_DRB1_104_32549587_A	14	110	R	-0.329846	0.0570426	7.3619e-09
DRB1	AA_DRB1_98_32549605_E	14	110	R	-0.329846	0.0570426	7.3619e-09
DRB1	AA_DRB1_104_32549587_S	14	110	R	0.329846	0.0570426	7.3619e-09
DRB1	AA_DRB1_98_32549605_K	14	110	R	0.329846	0.0570426	7.3619e-09
DRB1	AA_DRB1_13_32552130_SY	16	109	Q	0.328312	0.0567808	7.37761e-09
DRB1	AA_DRB1_37_32552058_N	17	111	Y	0.380731	0.0658494	7.3881e-09
B	AA_B_156_31324024_LR	12	113	V	0.368513	0.0637376	7.39411e-09
B	AA_B_9_31324710_D	15	107	K	-0.509539	0.0881356	7.41188e-09
DQB1	AA_DQB1_.5_32634301_L	13	113	G	0.402231	0.0695753	7.41521e-09
DQB1	AA_DQB1_.5_32634301_PS	13	113	G	-0.402231	0.0695753	7.41521e-09
DQB1	AA_DQB1_30_32632768_Y	14	112	D	-0.351802	0.0608547	7.42537e-09
DQB1	AA_DQB1_57_32632687_D	12	107	S	-0.351945	0.060884	7.44449e-09
B	AA_B_9_31324710_D	14	107	S	0.511913	0.0885586	7.44808e-09
DRB1	AA_DRB1_71_32551956_K	16	111	K	-0.40824	0.0706247	7.45188e-09
DQA1	AA_DQA1_47_32609212_QC	16	110	W	0.440059	0.07613	7.4541e-09
DQA1	AA_DQA1_52_32609227_R	16	110	W	0.440059	0.07613	7.4541e-09
DRB1	AA_DRB1_74_32551947_R	15	109	I	0.4884	0.0844949	7.45969e-09
DRB1	AA_DRB1_77_32551938	15	109	I	0.4884	0.0844949	7.45969e-09
DRB1	AA_DRB1_11_32552136_P	18	111	G	0.445878	0.0771391	7.46182e-09
DRB1	AA_DRB1_133_32549500_L	18	111	G	0.445878	0.0771391	7.46182e-09
DRB1	AA_DRB1_13_32552130_R	18	111	G	0.445878	0.0771391	7.46182e-09
DRB1	AA_DRB1_142_32549473_M	18	111	G	0.445878	0.0771391	7.46182e-09
DRB1	AA_DRB1_133_32549500_R	18	111	G	-0.445878	0.0771391	7.46182e-09
DRB1	AA_DRB1_142_32549473_V	18	111	G	-0.445878	0.0771391	7.46182e-09
B	AA_B_69_31324530_A	15	112	E	-0.359097	0.062126	7.46368e-09
B	AA_B_71_31324524	15	112	E	-0.359097	0.062126	7.46368e-09
B	AA_B_97_31324201_SW	14	109	V	0.341987	0.0591688	7.47624e-09
DRB1	AA_DRB1_13_32552130_HFG	17	111	K	-0.349419	0.0604607	7.50243e-09
DQB1	AA_DQB1_75_32632633	17	110	W	0.376998	0.0652353	7.5122e-09
DQB1	AA_DQB1_71_32632645_T	17	110	W	-0.376998	0.0652353	7.5122e-09
DQB1	AA_DQB1_74_32632636_E	17	110	W	-0.376998	0.0652353	7.5122e-09
DRB1	AA_DRB1_30_32552079_CH	15	111	V	-0.529548	0.0916345	7.51862e-09
DRB1	AA_DRB1_47_32552028	15	108	Y	-0.32128	0.0555957	7.52104e-09
DRB1	AA_DRB1_11_32552136_VSL	16	107	R	-0.399303	0.069098	7.52349e-09
DQB1	AA_DQB1_74_32632636_S	14	112	P	-0.436905	0.0756062	7.52841e-09
DQB1	AA_DQB1_71_32632645_TK	14	112	P	0.436905	0.0756062	7.52841e-09
DRB1	AA_DRB1_37_32552058_SN	14	110	Q	-0.315636	0.054625	7.54896e-09
DQA1	AA_DQA1_69_32609278_T	16	109	R	-0.832783	0.144125	7.55121e-09
DRB1	AA_DRB1_71_32551956_KR	13	110	G	-0.367722	0.0636414	7.55809e-09
DQB1	AA_DQB1_.10_32634316_S	17	110	Y	0.423492	0.0732941	7.5604e-09
DQB1	AA_DQB1_28_32632774	17	110	Y	0.423492	0.0732941	7.5604e-09
DQB1	AA_DQB1_30_32632768_S	17	110	Y	0.423492	0.0732941	7.5604e-09
DQB1	AA_DQB1_37_32632747_I	17	110	Y	0.423492	0.0732941	7.5604e-09
DQB1	AA_DQB1_46_32632720	17	110	Y	0.423492	0.0732941	7.5604e-09
DQB1	AA_DQB1_47_32632717	17	110	Y	0.423492	0.0732941	7.5604e-09
DQB1	AA_DQB1_52_32632702	17	110	Y	0.423492	0.0732941	7.5604e-09
DQB1	AA_DQB1_55_32632693_L	17	110	Y	0.423492	0.0732941	7.5604e-09
DQB1	AA_DQB1_71_32632645_K	17	110	Y	0.423492	0.0732941	7.5604e-09
DQB1	AA_DQB1_74_32632636_A	17	110	Y	0.423492	0.0732941	7.5604e-09
DQB1	AA_DQB1_.10_32634316_A	17	110	Y	-0.423492	0.0732941	7.5604e-09
B	AA_B_9_31324710_D	14	107	R	-0.508697	0.0880453	7.57389e-09
B	AA_B_116_31324144_DLF	12	108	I	0.336021	0.0581591	7.57618e-09
DRB1	AA_DRB1_10_32552139_Y	16	111	Y	0.353466	0.061185	7.60442e-09
DRB1	AA_DRB1_11_32552136_S	16	111	Y	0.353466	0.061185	7.60442e-09
DRB1	AA_DRB1_12_32552133	16	111	Y	0.353466	0.061185	7.60442e-09
DRB1	AA_DRB1_13_32552130_SG	16	111	Y	0.353466	0.061185	7.60442e-09
DRB1	AA_DRB1_149_32549452_H	16	111	Y	0.353466	0.061185	7.60442e-09
DRB1	AA_DRB1_149_32549452_Q	16	111	Y	-0.353466	0.061185	7.60442e-09
DRB1	AA_DRB1_13_32552130_SY	13	107	T	-0.329316	0.0570128	7.64123e-09
A	AA_A_70_29910741	14	109	G	0.368475	0.0637938	7.64842e-09
DRB1	AA_DRB1_37_32552058_NF	18	111	Y	0.348174	0.0602816	7.65914e-09
DQB1	AA_DQB1_71_32632645_TD	14	108	S	0.376402	0.0651694	7.66153e-09
DQB1	AA_DQB1_77_32632627	14	108	S	-0.376402	0.0651694	7.66153e-09
DRB1	AA_DRB1_37_32552058_N	14	112	V	-0.38252	0.0662293	7.66376e-09
DRB1	AA_DRB1_13_32552130_RG	15	109	K	0.382776	0.0662762	7.67367e-09
B	AA_B_97_31324201_SN	16	111	T	-0.329919	0.0571248	7.67673e-09
DQB1	AA_DQB1_75_32632633	12	113	V	-0.3784	0.0655206	7.68205e-09
DQB1	AA_DQB1_71_32632645_T	12	113	V	0.3784	0.0655206	7.68205e-09
DQB1	AA_DQB1_74_32632636_E	12	113	V	0.3784	0.0655206	7.68205e-09
DRB1	AA_DRB1_30_32552079_YCR	16	111	D	0.489698	0.084795	7.69177e-09
DQB1	AA_DQB1_9_32632831_F	15	112	E	-0.43786	0.0758217	7.70187e-09
DRB1	AA_DRB1_74_32551947_AQ	15	110	P	-0.383388	0.0663908	7.7079e-09
DRB1	AA_DRB1_11_32552136_VPS	15	110	Y	-0.457812	0.0792796	7.71101e-09
DRB1	AA_DRB1_30_32552079_YHR	15	110	Y	-0.457812	0.0792796	7.71101e-09
DRB1	AA_DRB1_47_32552028	13	108	T	-0.330878	0.0573023	7.7296e-09
DRB1	AA_DRB1_30_32552079_GR	14	110	E	0.892199	0.15453	7.75857e-09
DRB1	AA_DRB1_70_32551959_Q	15	109	V	0.321472	0.0556805	7.76385e-09
DRB1	AA_DRB1_30_32552079_YLG	13	110	R	-0.471523	0.0816722	7.77076e-09
DQA1	AA_DQA1_40_32609191	18	111	Y	0.437889	0.0758474	7.7738e-09
DQA1	AA_DQA1_47_32609212_C	18	111	Y	0.437889	0.0758474	7.7738e-09
DQA1	AA_DQA1_50_32609221_V	18	111	Y	0.437889	0.0758474	7.7738e-09
DQA1	AA_DQA1_51_32609224	18	111	Y	0.437889	0.0758474	7.7738e-09
DQA1	AA_DQA1_53_32609230_Q	18	111	Y	0.437889	0.0758474	7.7738e-09
DQB1	AA_DQB1_57_32632687_AV	14	108	A	-0.354127	0.0613518	7.83081e-09
DRB1	AA_DRB1_74_32551947_AR	16	109	Q	-0.38651	0.0669632	7.83464e-09
DRB1	AA_DRB1_30_32552079_YC	14	112	F	0.4826	0.083616	7.85138e-09
DRB1	AA_DRB1_74_32551947_RL	14	109	Y	0.433627	0.0751309	7.85141e-09
DRB1	AA_DRB1_11_32552136_G	17	111	V	0.587929	0.101875	7.87664e-09
DRB1	AA_DRB1_13_32552130_Y	17	111	V	0.587929	0.101875	7.87664e-09
DRB1	AA_DRB1_14_32552127	17	111	V	0.587929	0.101875	7.87664e-09
DRB1	AA_DRB1_25_32552094	17	111	V	0.587929	0.101875	7.87664e-09
DRB1	AA_DRB1_30_32552079_L	17	111	V	0.587929	0.101875	7.87664e-09
DRB1	AA_DRB1_74_32551947_Q	17	111	V	0.587929	0.101875	7.87664e-09
DQB1	AA_DQB1_30_32632768_Y	13	113	Y	-0.359396	0.0622803	7.89777e-09
DQB1	AA_DQB1_71_32632645_T	14	110	W	-0.378354	0.0655694	7.91398e-09
DQB1	AA_DQB1_74_32632636_E	14	110	W	-0.378354	0.0655694	7.91398e-09
DQB1	AA_DQB1_75_32632633	14	110	W	0.378354	0.0655694	7.91398e-09
DQB1	AA_DQB1_125_32629934_AS	15	112	P	-0.386643	0.0670064	7.91607e-09
DQB1	AA_DQB1_125_32629934_G	15	112	P	0.386643	0.0670064	7.91607e-09
B	AA_B_156_31324024_R	13	110	E	-0.415191	0.0719554	7.92176e-09
DRB1	AA_DRB1_11_32552136_PG	14	114	D	-0.405889	0.0703498	7.94648e-09
DRB1	AA_DRB1_13_32552130_RY	14	114	D	-0.405889	0.0703498	7.94648e-09
DRB1	AA_DRB1_11_32552136_PG	14	110	K	0.403914	0.0700098	7.95598e-09
DRB1	AA_DRB1_13_32552130_RY	14	110	K	0.403914	0.0700098	7.95598e-09
DRB1	AA_DRB1_13_32552130_HY	18	109	Q	0.385114	0.0667513	7.95604e-09
C	AA_C_99_31239101_S	16	110	R	0.425033	0.0736705	7.95663e-09
DQA1	AA_DQA1_.16_32605257	14	109	Y	-0.389048	0.0674337	7.95797e-09
DQA1	AA_DQA1_69_32609278_L	14	109	Y	0.389048	0.0674337	7.95797e-09
DQB1	AA_DQB1_77_32632627	17	112	E	0.391912	0.0679357	7.98065e-09
DQB1	AA_DQB1_71_32632645_TD	17	112	E	-0.391912	0.0679357	7.98065e-09
DRB1	AA_DRB1_26_32552091_F	14	114	D	-0.379102	0.0657155	7.98173e-09
DRB1	AA_DRB1_13_32552130_RG	15	108	A	0.387953	0.0672526	7.9937e-09
DQB1	AA_DQB1_56_32632690	15	112	T	0.799507	0.138597	7.99452e-09
DQB1	AA_DQB1_70_32632648_E	15	112	T	0.799507	0.138597	7.99452e-09
DQB1	AA_DQB1_71_32632645_D	15	112	T	0.799507	0.138597	7.99452e-09
DRB1	AA_DRB1_13_32552130_HSF	14	112	H	0.36342	0.0630006	7.99745e-09
DRB1	AA_DRB1_37_32552058_F	18	111	I	0.485245	0.0841215	8.00328e-09
DRB1	AA_DRB1_71_32551956_KA	13	109	R	0.336386	0.0583166	8.00906e-09
DRB1	AA_DRB1_104_32549587_S	15	108	L	0.378948	0.0657029	8.04044e-09
DRB1	AA_DRB1_98_32549605_K	15	108	L	0.378948	0.0657029	8.04044e-09
DRB1	AA_DRB1_104_32549587_A	15	108	L	-0.378948	0.0657029	8.04044e-09
DRB1	AA_DRB1_98_32549605_E	15	108	L	-0.378948	0.0657029	8.04044e-09
DQB1	AA_DQB1_71_32632645_TK	12	113	K	0.442909	0.0767939	8.04531e-09
DQB1	AA_DQB1_74_32632636_S	12	113	K	-0.442909	0.0767939	8.04531e-09
A	AA_A_152_29911228_AW	14	113	E	0.399214	0.0692189	8.04966e-09
DQB1	AA_DQB1_87_32632597_LY	16	111.1	E	0.41914	0.0726741	8.05055e-09
DQB1	AA_DQB1_87_32632597_F	16	111.1	E	-0.41914	0.0726741	8.05055e-09
DRB1	AA_DRB1_32_32552073	14	112	V	-0.354145	0.061405	8.05215e-09
DRB1	AA_DRB1_67_32551968_L	13	113	H	0.322495	0.0559173	8.05297e-09
DRB1	AA_DRB1_57_32551998_S	15	109	R	-0.776526	0.134647	8.06245e-09
B	AA_B_116_31324144_Y	16	110	R	0.305135	0.0529125	8.07998e-09
B	AA_B_156_31324024_WL	14	112	W	-0.340905	0.0591235	8.1182e-09
DRB1	AA_DRB1_13_32552130_HG	13	110	P	-0.454294	0.0787923	8.13117e-09
B	AA_B_177_31323961_D	14	109	V	0.345156	0.0598638	8.13258e-09
B	AA_B_180_31323952_E	14	109	V	0.345156	0.0598638	8.13258e-09
DQB1	AA_DQB1_71_32632645_TD	13	107	R	0.391062	0.0678314	8.15574e-09
DQB1	AA_DQB1_77_32632627	13	107	R	-0.391062	0.0678314	8.15574e-09
DQB1	AA_DQB1_71_32632645_TD	12	107	K	0.387543	0.0672231	8.16421e-09
DQB1	AA_DQB1_77_32632627	12	107	K	-0.387543	0.0672231	8.16421e-09
DRB1	AA_DRB1_11_32552136_PG	15	111	I	0.404327	0.0701348	8.16586e-09
DRB1	AA_DRB1_13_32552130_RY	15	111	I	0.404327	0.0701348	8.16586e-09
DRB1	AA_DRB1_37_32552058_F	14	113	D	-0.488328	0.0847088	8.17609e-09
DRB1	AA_DRB1_74_32551947_R	14	110	F	0.48921	0.0848689	8.19989e-09
DRB1	AA_DRB1_77_32551938	14	110	F	0.48921	0.0848689	8.19989e-09
DQB1	AA_DQB1_30_32632768_Y	14	112	P	0.353975	0.0614126	8.22021e-09
B	AA_B_67_31324536_YC	18	110	Y	-0.354562	0.0615149	8.22231e-09
DRB1	AA_DRB1_11_32552136_VSL	15	111	L	-0.400124	0.0694202	8.22419e-09
DRB1	AA_DRB1_70_32551959_D	13	113	K	0.328315	0.0569624	8.22826e-09
DQB1	AA_DQB1_87_32632597_Y	13	108	H	-0.438232	0.0760359	8.23919e-09
DQB1	AA_DQB1_87_32632597_LF	13	108	H	0.438232	0.0760359	8.23919e-09
DRB1	AA_DRB1_104_32549587_A	15	109	E	-0.368595	0.0639537	8.24048e-09
DRB1	AA_DRB1_98_32549605_E	15	109	E	-0.368595	0.0639537	8.24048e-09
DRB1	AA_DRB1_104_32549587_S	15	109	E	0.368595	0.0639537	8.24048e-09
DRB1	AA_DRB1_98_32549605_K	15	109	E	0.368595	0.0639537	8.24048e-09
DRB1	AA_DRB1_70_32551959_D	16	112	W	-0.324849	0.0563654	8.2505e-09
DRB1	AA_DRB1_37_32552058_YN	14	112	R	-0.373688	0.06484	8.25159e-09
DRB1	AA_DRB1_.1_32557433_A	16	109	I	-0.470548	0.0816465	8.25194e-09
DRB1	AA_DRB1_.1_32557433_S	16	109	I	0.470548	0.0816465	8.25194e-09
DRB1	AA_DRB1_71_32551956_A	16	109	I	0.470548	0.0816465	8.25194e-09
DRB1	AA_DRB1_67_32551968_F	14	109	R	-0.463703	0.0804619	8.26262e-09
DRB1	AA_DRB1_13_32552130_HRF	13	110	K	-0.336285	0.0583528	8.26487e-09
DRB1	AA_DRB1_11_32552136_SG	13	110	K	0.336285	0.0583528	8.26487e-09
DRB1	AA_DRB1_70_32551959_D	15	110	L	-0.328659	0.0570295	8.26519e-09
DRB1	AA_DRB1_.17_32557481_A	16	108	V	-0.399446	0.0693185	8.28912e-09
DRB1	AA_DRB1_.17_32557481_T	16	108	V	0.399446	0.0693185	8.28912e-09
DRB1	AA_DRB1_11_32552136_PL	16	108	V	0.399446	0.0693185	8.28912e-09
DRB1	AA_DRB1_37_32552058_S	16	108	V	0.399446	0.0693185	8.28912e-09
DRB1	AA_DRB1_13_32552130_HRY	12	109	D	-0.332544	0.0577088	8.29029e-09
DRB1	AA_DRB1_30_32552079_LH	17	111	T	0.517797	0.0898582	8.29347e-09
DQB1	AA_DQB1_37_32632747_Y	15	110	W	-0.412362	0.0715644	8.30668e-09
DQA1	AA_DQA1_187_32610401	13	109	K	-0.578367	0.100374	8.30741e-09
DQA1	AA_DQA1_26_32609149	13	109	K	-0.578367	0.100374	8.30741e-09
DQA1	AA_DQA1_47_32609212_Q	13	109	K	-0.578367	0.100374	8.30741e-09
DQA1	AA_DQA1_56_32609239_R	13	109	K	-0.578367	0.100374	8.30741e-09
DQA1	AA_DQA1_76_32609299_V	13	109	K	-0.578367	0.100374	8.30741e-09
DRB1	AA_DRB1_13_32552130_HY	14	110	E	0.364595	0.0632763	8.31446e-09
DRB1	AA_DRB1_11_32552136_G	15	110	P	-0.591288	0.102632	8.34946e-09
DRB1	AA_DRB1_13_32552130_Y	15	110	P	-0.591288	0.102632	8.34946e-09
DRB1	AA_DRB1_14_32552127	15	110	P	-0.591288	0.102632	8.34946e-09
DRB1	AA_DRB1_25_32552094	15	110	P	-0.591288	0.102632	8.34946e-09
DRB1	AA_DRB1_30_32552079_L	15	110	P	-0.591288	0.102632	8.34946e-09
DRB1	AA_DRB1_74_32551947_Q	15	110	P	-0.591288	0.102632	8.34946e-09
DQB1	AA_DQB1_125_32629934_G	12	109	G	0.389082	0.0675353	8.35329e-09
DQB1	AA_DQB1_125_32629934_AS	12	109	G	-0.389082	0.0675353	8.35329e-09
DRB1	AA_DRB1_30_32552079_YG	18	111	Y	-0.463207	0.0804064	8.37024e-09
DQB1	AA_DQB1_26_32632780_G	14	112	P	-0.431137	0.0748407	8.37525e-09
DQB1	AA_DQB1_57_32632687_AV	12	109	E	0.337032	0.0585072	8.38534e-09
DRB1	AA_DRB1_13_32552130_YG	16	111	D	-0.44781	0.0777399	8.39327e-09
DRB1	AA_DRB1_11_32552136_VD	12	113	E	0.435513	0.0756071	8.40067e-09
DRB1	AA_DRB1_13_32552130_HFG	15	110	Y	0.346203	0.0601032	8.40425e-09
DRB1	AA_DRB1_74_32551947_RE	14	112	V	-0.407894	0.070817	8.41966e-09
DRB1	AA_DRB1_11_32552136_VL	15	109	S	0.367211	0.0637565	8.43197e-09
DRB1	AA_DRB1_26_32552091_Y	13	107	S	0.47491	0.0824559	8.43359e-09
DRB1	AA_DRB1_11_32552136_PD	16	109	I	0.425169	0.0738236	8.4488e-09
DQA1	AA_DQA1_175_32610009_E	13	110	P	-0.406583	0.0705994	8.46057e-09
DRB1	AA_DRB1_.1_32557433_A	13	109	E	0.446999	0.0776243	8.48706e-09
DRB1	AA_DRB1_.1_32557433_S	13	109	E	-0.446999	0.0776243	8.48706e-09
DRB1	AA_DRB1_71_32551956_A	13	109	E	-0.446999	0.0776243	8.48706e-09
DQB1	AA_DQB1_38_32632744	12	107	R	-0.38959	0.0676565	8.494e-09
DRB1	AA_DRB1_96_32549611_Q	12	109	G	0.428231	0.0743871	8.57281e-09
DRB1	AA_DRB1_11_32552136_VGD	13	110	R	-0.330207	0.0573598	8.57414e-09
DQA1	AA_DQA1_215_32610485	15	110	E	0.408709	0.0709973	8.57851e-09
DQA1	AA_DQA1_47_32609212_QK	15	110	E	0.408709	0.0709973	8.57851e-09
DQA1	AA_DQA1_50_32609221_L	15	110	E	0.408709	0.0709973	8.57851e-09
DQA1	AA_DQA1_53_32609230_R	15	110	E	0.408709	0.0709973	8.57851e-09
DRB1	AA_DRB1_30_32552079_YCR	15	112	D	0.48869	0.0848949	8.59203e-09
DRB1	AA_DRB1_13_32552130_HG	12	109	Y	0.453864	0.078846	8.59602e-09
B	AA_B_163_31324003_L	14	110	Q	0.301991	0.0524641	8.60549e-09
DRB1	AA_DRB1_37_32552058_NL	14	107	R	-0.366555	0.0636873	8.63609e-09
DRB1	AA_DRB1_26_32552091_F	12	114	K	0.377615	0.0656126	8.65329e-09
DQB1	AA_DQB1_135_32629904_D	13	108	P	-0.643193	0.111763	8.66612e-09
DQB1	AA_DQB1_135_32629904_G	13	108	P	0.643193	0.111763	8.66612e-09
DRB1	AA_DRB1_104_32549587_S	14	109	E	0.364611	0.0633559	8.66627e-09
DRB1	AA_DRB1_98_32549605_K	14	109	E	0.364611	0.0633559	8.66627e-09
DRB1	AA_DRB1_104_32549587_A	14	109	E	-0.364611	0.0633559	8.66627e-09
DRB1	AA_DRB1_98_32549605_E	14	109	E	-0.364611	0.0633559	8.66627e-09
DRB1	AA_DRB1_86_32551911	17	111	Y	-0.317057	0.0550937	8.6704e-09
DRB1	AA_DRB1_37_32552058_SN	13	109	I	0.329918	0.0573297	8.67714e-09
DQB1	AA_DQB1_13_32632819	15	109	S	0.429399	0.0746179	8.68255e-09
DQB1	AA_DQB1_167_32629808_H	15	109	S	0.429399	0.0746179	8.68255e-09
DQB1	AA_DQB1_26_32632780_Y	15	109	S	0.429399	0.0746179	8.68255e-09
DQB1	AA_DQB1_167_32629808_R	15	109	S	-0.429399	0.0746179	8.68255e-09
DRB1	AA_DRB1_86_32551911	14	109	I	0.31836	0.0553227	8.68444e-09
DRB1	AA_DRB1_181_32549356_M	16	109	Q	0.525531	0.0913355	8.72337e-09
DRB1	AA_DRB1_181_32549356_T	16	109	Q	-0.525531	0.0913355	8.72337e-09
DRB1	AA_DRB1_30_32552079_YCH	16	109	Q	-0.525531	0.0913355	8.72337e-09
DQB1	AA_DQB1_57_32632687_V	16	112	E	0.474491	0.0824716	8.74742e-09
A	AA_A_152_29911228_AW	15	113	E	0.401015	0.0697007	8.74755e-09
DRB1	AA_DRB1_166_32549401_R	18	112	E	-1.43604	0.249618	8.77037e-09
DRB1	AA_DRB1_231_32548031_Q	18	112	E	-1.43604	0.249618	8.77037e-09
DRB1	AA_DRB1_10_32552139_E	18	112	E	1.43604	0.249618	8.77037e-09
DRB1	AA_DRB1_166_32549401_Q	18	112	E	1.43604	0.249618	8.77037e-09
DRB1	AA_DRB1_231_32548031_P	18	112	E	1.43604	0.249618	8.77037e-09
DRB1	AA_DRB1_30_32552079_R	18	112	E	1.43604	0.249618	8.77037e-09
DRB1	AA_DRB1_31_32552076_V	18	112	E	1.43604	0.249618	8.77037e-09
DRB1	AA_DRB1_38_32552055_A	18	112	E	1.43604	0.249618	8.77037e-09
DRB1	AA_DRB1_40_32552049	18	112	E	1.43604	0.249618	8.77037e-09
DQB1	AA_DQB1_66_32632660	13	108	T	-0.388308	0.0674979	8.77337e-09
DQB1	AA_DQB1_67_32632657	13	108	T	-0.388308	0.0674979	8.77337e-09
DRB1	AA_DRB1_13_32552130_HRS	16	112	H	0.397134	0.0690424	8.81772e-09
DQB1	AA_DQB1_66_32632660	15	112	N	-0.390399	0.0678717	8.81879e-09
DQB1	AA_DQB1_67_32632657	15	112	N	-0.390399	0.0678717	8.81879e-09
DQA1	AA_DQA1_130_32609874	14	112	R	-0.708663	0.123211	8.83995e-09
DQA1	AA_DQA1_41_32609194	14	112	R	-0.708663	0.123211	8.83995e-09
DRB1	AA_DRB1_11_32552136_SG	12	114	H	-0.337428	0.0586709	8.8616e-09
DRB1	AA_DRB1_13_32552130_HRF	12	114	H	0.337428	0.0586709	8.8616e-09
DQB1	AA_DQB1_70_32632648_R	18	111	Y	0.362133	0.0629696	8.87615e-09
DRB1	AA_DRB1_26_32552091_F	16	113	K	0.376103	0.0654002	8.88265e-09
B	AA_B_156_31324024_D	12	108	F	0.405942	0.0705896	8.88601e-09
DRB1	AA_DRB1_74_32551947_QL	14	108	V	-0.497267	0.0864805	8.92157e-09
DRB1	AA_DRB1_74_32551947_A	13	110	G	0.353648	0.0615045	8.92655e-09
B	AA_B_116_31324144_DSL	14	109	G	0.301023	0.0523536	8.93462e-09
B	AA_B_74_31324515	12	109	R	0.318228	0.0553469	8.94051e-09
DRB1	AA_DRB1_11_32552136_LD	17	111	R	-0.506355	0.0880683	8.94707e-09
DRB1	AA_DRB1_30_32552079_CG	17	111	R	-0.506355	0.0880683	8.94707e-09
DRB1	AA_DRB1_31_32552076_I	17	111	R	-0.506355	0.0880683	8.94707e-09
DQA1	AA_DQA1_207_32610461	13	109	L	0.457797	0.0796237	8.95e-09
DQA1	AA_DQA1_47_32609212_QR	13	110	G	0.403546	0.0701945	8.97939e-09
DQA1	AA_DQA1_76_32609299_L	13	110	G	-0.403546	0.0701945	8.97939e-09
DQB1	AA_DQB1_.10_32634316_S	14	107	S	0.424034	0.0737658	9.0104e-09
DQB1	AA_DQB1_28_32632774	14	107	S	0.424034	0.0737658	9.0104e-09
DQB1	AA_DQB1_30_32632768_S	14	107	S	0.424034	0.0737658	9.0104e-09
DQB1	AA_DQB1_37_32632747_I	14	107	S	0.424034	0.0737658	9.0104e-09
DQB1	AA_DQB1_46_32632720	14	107	S	0.424034	0.0737658	9.0104e-09
DQB1	AA_DQB1_47_32632717	14	107	S	0.424034	0.0737658	9.0104e-09
DQB1	AA_DQB1_52_32632702	14	107	S	0.424034	0.0737658	9.0104e-09
DQB1	AA_DQB1_55_32632693_L	14	107	S	0.424034	0.0737658	9.0104e-09
DQB1	AA_DQB1_71_32632645_K	14	107	S	0.424034	0.0737658	9.0104e-09
DQB1	AA_DQB1_74_32632636_A	14	107	S	0.424034	0.0737658	9.0104e-09
DQB1	AA_DQB1_.10_32634316_A	14	107	S	-0.424034	0.0737658	9.0104e-09
DQB1	AA_DQB1_57_32632687_AD	13	113	D	-0.449265	0.0781572	9.01862e-09
DRB1	AA_DRB1_11_32552136_VSG	13	107	P	-0.379201	0.0659707	9.0292e-09
DRB1	AA_DRB1_37_32552058_YF	13	110	R	-0.297203	0.0517065	9.0364e-09
DQB1	AA_DQB1_26_32632780_G	15	111	K	-0.431092	0.075002	9.04438e-09
DQB1	AA_DQB1_9_32632831_F	12	107	R	0.44147	0.0768119	9.06137e-09
DRB1	AA_DRB1_74_32551947_R	15	112	K	-0.481077	0.0837031	9.06172e-09
DRB1	AA_DRB1_77_32551938	15	112	K	-0.481077	0.0837031	9.06172e-09
DQB1	AA_DQB1_125_32629934_AS	17	111.1	D	0.391226	0.0680737	9.07901e-09
DQB1	AA_DQB1_125_32629934_G	17	111.1	D	-0.391226	0.0680737	9.07901e-09
DRB1	AA_DRB1_11_32552136_G	13	108	P	0.580713	0.101048	9.08925e-09
DRB1	AA_DRB1_13_32552130_Y	13	108	P	0.580713	0.101048	9.08925e-09
DRB1	AA_DRB1_14_32552127	13	108	P	0.580713	0.101048	9.08925e-09
DRB1	AA_DRB1_25_32552094	13	108	P	0.580713	0.101048	9.08925e-09
DRB1	AA_DRB1_30_32552079_L	13	108	P	0.580713	0.101048	9.08925e-09
DRB1	AA_DRB1_74_32551947_Q	13	108	P	0.580713	0.101048	9.08925e-09
DQA1	AA_DQA1_47_32609212_K	14	107	R	0.630935	0.109789	9.09392e-09
DQA1	AA_DQA1_52_32609227_H	14	107	R	0.630935	0.109789	9.09392e-09
DQA1	AA_DQA1_54_32609233	14	107	R	0.630935	0.109789	9.09392e-09
B	AA_B_156_31324024_R	13	109	R	0.451791	0.0786204	9.11197e-09
DRB1	AA_DRB1_30_32552079_LR	14	113	D	-0.564426	0.0982257	9.12609e-09
DQA1	AA_DQA1_207_32610461	15	110	R	0.402998	0.0701413	9.16382e-09
DQB1	AA_DQB1_55_32632693_R	15	113	R	-0.35892	0.0624698	9.16549e-09
DQB1	AA_DQB1_.21_32634349_G	12	109	M	0.365197	0.0635642	9.17466e-09
DQB1	AA_DQB1_.4_32634298_V	12	109	M	0.365197	0.0635642	9.17466e-09
DQB1	AA_DQB1_.5_32634301_P	12	109	M	0.365197	0.0635642	9.17466e-09
DQB1	AA_DQB1_.6_32634304_T	12	109	M	0.365197	0.0635642	9.17466e-09
DQB1	AA_DQB1_.6_32634304_TA	12	109	M	0.365197	0.0635642	9.17466e-09
DQB1	AA_DQB1_203_32629191_I	12	109	M	0.365197	0.0635642	9.17466e-09
DQB1	AA_DQB1_.21_32634349_D	12	109	M	-0.365197	0.0635642	9.17466e-09
DQB1	AA_DQB1_.4_32634298_L	12	109	M	-0.365197	0.0635642	9.17466e-09
DQB1	AA_DQB1_.6_32634304_S	12	109	M	-0.365197	0.0635642	9.17466e-09
DQB1	AA_DQB1_203_32629191_V	12	109	M	-0.365197	0.0635642	9.17466e-09
DRB1	AA_DRB1_30_32552079_YG	14	112	F	0.461511	0.0803294	9.17954e-09
DRB1	AA_DRB1_11_32552136_VL	17	111	K	-0.378998	0.0659734	9.20805e-09
DRB1	AA_DRB1_30_32552079_Y	18	111	Y	-0.44244	0.0770221	9.229e-09
DRB1	AA_DRB1_13_32552130_F	14	110	G	-0.511513	0.0890468	9.22928e-09
DRB1	AA_DRB1_30_32552079_YLH	14	110	G	0.511513	0.0890468	9.22928e-09
DRB1	AA_DRB1_31_32552076_F	14	110	G	0.511513	0.0890468	9.22928e-09
DRB1	AA_DRB1_10_32552139_E	16	111	D	1.41283	0.245955	9.23365e-09
DRB1	AA_DRB1_166_32549401_Q	16	111	D	1.41283	0.245955	9.23365e-09
DRB1	AA_DRB1_231_32548031_P	16	111	D	1.41283	0.245955	9.23365e-09
DRB1	AA_DRB1_30_32552079_R	16	111	D	1.41283	0.245955	9.23365e-09
DRB1	AA_DRB1_31_32552076_V	16	111	D	1.41283	0.245955	9.23365e-09
DRB1	AA_DRB1_38_32552055_A	16	111	D	1.41283	0.245955	9.23365e-09
DRB1	AA_DRB1_40_32552049	16	111	D	1.41283	0.245955	9.23365e-09
DRB1	AA_DRB1_166_32549401_R	16	111	D	-1.41283	0.245955	9.23365e-09
DRB1	AA_DRB1_231_32548031_Q	16	111	D	-1.41283	0.245955	9.23365e-09
DRB1	AA_DRB1_11_32552136_VD	14	110	K	-0.443628	0.0772335	9.24711e-09
DRB1	AA_DRB1_96_32549611_QH	15	108	W	-0.390562	0.0680013	9.27662e-09
DRB1	AA_DRB1_96_32549611_YE	15	108	W	0.390562	0.0680013	9.27662e-09
DRB1	AA_DRB1_57_32551998_V	16	109	Q	0.48218	0.0839531	9.2767e-09
DRB1	AA_DRB1_60_32551989_S	16	109	Q	0.48218	0.0839531	9.2767e-09
DRB1	AA_DRB1_74_32551947_AQ	13	109	E	-0.36311	0.0632216	9.27705e-09
DQA1	AA_DQA1_69_32609278_T	16	112	H	-0.831492	0.144773	9.2779e-09
DRB1	AA_DRB1_13_32552130_HRS	17	109	Q	-0.399334	0.0695393	9.32484e-09
DRB1	AA_DRB1_13_32552130_HS	18	110	Y	0.392841	0.068409	9.32686e-09
B	AA_B_156_31324024_D	15	110	W	0.400902	0.0698142	9.33424e-09
DRB1	AA_DRB1_74_32551947_QL	13	109	Q	0.458708	0.0798829	9.34208e-09
DRB1	AA_DRB1_37_32552058_YF	14	112	W	-0.328912	0.0572805	9.34931e-09
DPB1	AA_DPB1_69_33048640_E	16	111	K	0.449999	0.0783697	9.35605e-09
DRB1	AA_DRB1_26_32552091_Y	16	111.1	V	-0.47316	0.0824055	9.3647e-09
DQA1	AA_DQA1_107_32609805	13	110	G	-0.46221	0.0804989	9.36682e-09
DQA1	AA_DQA1_156_32609952	13	110	G	-0.46221	0.0804989	9.36682e-09
DQA1	AA_DQA1_161_32609967	13	110	G	-0.46221	0.0804989	9.36682e-09
DQA1	AA_DQA1_163_32609973	13	110	G	-0.46221	0.0804989	9.36682e-09
DQA1	AA_DQA1_175_32610009_K	13	110	G	-0.46221	0.0804989	9.36682e-09
DQA1	AA_DQA1_75_32609296	13	110	G	-0.46221	0.0804989	9.36682e-09
DQB1	AA_DQB1_57_32632687_D	12	108	G	0.347823	0.0605774	9.36789e-09
DQB1	AA_DQB1_9_32632831_Y	16	112	E	0.434479	0.0756744	9.38801e-09
DQB1	AA_DQB1_57_32632687_A	13	110	G	-0.35822	0.0624015	9.43646e-09
B	AA_B_177_31323961_E	14	112	Y	-0.346423	0.0603509	9.45942e-09
B	AA_B_180_31323952_Q	14	112	Y	-0.346423	0.0603509	9.45942e-09
DQA1	AA_DQA1_175_32610009_E	14	107	R	0.405791	0.0706984	9.48134e-09
DRB1	AA_DRB1_13_32552130_HR	16	113	H	0.374164	0.0651883	9.48205e-09
DRB1	AA_DRB1_67_32551968_I	15	110	P	-0.341708	0.0595367	9.49845e-09
DQA1	AA_DQA1_34_32609173	12	109	E	0.352309	0.0613839	9.49917e-09
DQB1	AA_DQB1_9_32632831_Y	15	109	N	0.428272	0.0746213	9.50834e-09
DRB1	AA_DRB1_26_32552091_F	14	112	H	-0.370688	0.0645889	9.5129e-09
DRB1	AA_DRB1_74_32551947_R	13	110	K	-0.485644	0.0846228	9.52778e-09
DRB1	AA_DRB1_77_32551938	13	110	K	-0.485644	0.0846228	9.52778e-09
DRB1	AA_DRB1_74_32551947_QE	15	112	E	-0.425374	0.0741231	9.53773e-09
DRB1	AA_DRB1_71_32551956_R	14	110	T	0.312856	0.0545168	9.54035e-09
DRB1	AA_DRB1_96_32549611_QE	14	109	W	-0.398762	0.0694868	9.54188e-09
DRB1	AA_DRB1_96_32549611_YH	14	109	W	0.398762	0.0694868	9.54188e-09
DQB1	AA_DQB1_9_32632831_Y	16	111.1	R	0.427183	0.0744395	9.54259e-09
DRB1	AA_DRB1_26_32552091_Y	13	109	E	0.451407	0.078665	9.56082e-09
DRB1	AA_DRB1_67_32551968_L	14	112	M	-0.323719	0.0564151	9.57123e-09
DQA1	AA_DQA1_107_32609805	14	108	T	-0.458538	0.0799108	9.57298e-09
DQA1	AA_DQA1_156_32609952	14	108	T	-0.458538	0.0799108	9.57298e-09
DQA1	AA_DQA1_161_32609967	14	108	T	-0.458538	0.0799108	9.57298e-09
DQA1	AA_DQA1_163_32609973	14	108	T	-0.458538	0.0799108	9.57298e-09
DQA1	AA_DQA1_175_32610009_K	14	108	T	-0.458538	0.0799108	9.57298e-09
DQA1	AA_DQA1_75_32609296	14	108	T	-0.458538	0.0799108	9.57298e-09
DRB1	AA_DRB1_30_32552079_YLR	14	109	K	0.471205	0.082121	9.58392e-09
DRB1	AA_DRB1_11_32552136_VD	15	112	E	0.442108	0.0770506	9.58637e-09
B	AA_B_77_31324506_ND	14	109	G	0.319801	0.0557361	9.59344e-09
B	AA_B_82_31324491	14	109	G	0.319801	0.0557361	9.59344e-09
B	AA_B_83_31324488	14	109	G	0.319801	0.0557361	9.59344e-09
DRB1	AA_DRB1_74_32551947_AQ	15	111	Y	-0.374717	0.0653076	9.59583e-09
DRB1	AA_DRB1_32_32552073	14	109	I	0.352499	0.0614418	9.62951e-09
DRB1	AA_DRB1_11_32552136_VPG	16	112	R	0.334971	0.0583894	9.6458e-09
DQB1	AA_DQB1_125_32629934_A	12	109	M	0.363707	0.0634008	9.65838e-09
DQB1	AA_DQB1_220_32629140_H	12	109	M	0.363707	0.0634008	9.65838e-09
DQB1	AA_DQB1_220_32629140_R	12	109	M	-0.363707	0.0634008	9.65838e-09
DQB1	AA_DQB1_221_32629137_H	12	109	M	0.363707	0.0634008	9.65838e-09
DQB1	AA_DQB1_221_32629137_Q	12	109	M	-0.363707	0.0634008	9.65838e-09
DQB1	AA_DQB1_53_32632699	12	109	M	-0.363707	0.0634008	9.65838e-09
DQB1	AA_DQB1_84_32632606_E	12	109	M	-0.363707	0.0634008	9.65838e-09
DQB1	AA_DQB1_84_32632606_Q	12	109	M	0.363707	0.0634008	9.65838e-09
DQB1	AA_DQB1_85_32632603_L	12	109	M	0.363707	0.0634008	9.65838e-09
DQB1	AA_DQB1_85_32632603_V	12	109	M	-0.363707	0.0634008	9.65838e-09
DQB1	AA_DQB1_86_32632600_E	12	109	M	0.363707	0.0634008	9.65838e-09
DQB1	AA_DQB1_87_32632597_L	12	109	M	0.363707	0.0634008	9.65838e-09
DQB1	AA_DQB1_89_32632591_G	12	109	M	-0.363707	0.0634008	9.65838e-09
DQB1	AA_DQB1_89_32632591_T	12	109	M	0.363707	0.0634008	9.65838e-09
DQB1	AA_DQB1_90_32632588_I	12	109	M	-0.363707	0.0634008	9.65838e-09
DQB1	AA_DQB1_90_32632588_T	12	109	M	0.363707	0.0634008	9.65838e-09
DQB1	AA_DQB1_135_32629904_D	15	113	H	0.64034	0.111624	9.66222e-09
DQB1	AA_DQB1_135_32629904_G	15	113	H	-0.64034	0.111624	9.66222e-09
DRB1	AA_DRB1_11_32552136_PD	14	114	A	0.424882	0.0740687	9.675e-09
B	AA_B_45_31324602_ET	13	108	M	-0.367031	0.0639841	9.67787e-09
DRB1	AA_DRB1_11_32552136_G	16	113	H	-0.591877	0.103184	9.68546e-09
DRB1	AA_DRB1_13_32552130_Y	16	113	H	-0.591877	0.103184	9.68546e-09
DRB1	AA_DRB1_14_32552127	16	113	H	-0.591877	0.103184	9.68546e-09
DRB1	AA_DRB1_25_32552094	16	113	H	-0.591877	0.103184	9.68546e-09
DRB1	AA_DRB1_30_32552079_L	16	113	H	-0.591877	0.103184	9.68546e-09
DRB1	AA_DRB1_74_32551947_Q	16	113	H	-0.591877	0.103184	9.68546e-09
DRB1	AA_DRB1_37_32552058_YN	18	111	Y	0.391666	0.0682816	9.69165e-09
DQB1	AA_DQB1_37_32632747_Y	12	108	W	-0.415347	0.0724108	9.69495e-09
DQB1	AA_DQB1_71_32632645_TA	15	109	Y	-0.392757	0.0684731	9.69778e-09
DRB1	AA_DRB1_13_32552130_SF	13	109	N	0.340842	0.0594261	9.71908e-09
DRB1	AA_DRB1_13_32552130_YG	15	110	P	-0.449854	0.0784344	9.72738e-09
DQB1	AA_DQB1_75_32632633	15	111	V	-0.375627	0.0654929	9.72897e-09
DQB1	AA_DQB1_71_32632645_T	15	111	V	0.375627	0.0654929	9.72897e-09
DQB1	AA_DQB1_74_32632636_E	15	111	V	0.375627	0.0654929	9.72897e-09
DRB1	AA_DRB1_11_32552136_VSD	13	110	G	-0.41099	0.0716587	9.72944e-09
DRB1	AA_DRB1_9_32552142_W	13	110	G	0.41099	0.0716587	9.72944e-09
DQB1	AA_DQB1_71_32632645_TD	14	110	Q	0.368097	0.0641804	9.73134e-09
DQB1	AA_DQB1_77_32632627	14	110	Q	-0.368097	0.0641804	9.73134e-09
DQB1	AA_DQB1_.10_32634316_A	12	109	H	-0.423557	0.0738525	9.7411e-09
DQB1	AA_DQB1_.10_32634316_S	12	109	H	0.423557	0.0738525	9.7411e-09
DQB1	AA_DQB1_28_32632774	12	109	H	0.423557	0.0738525	9.7411e-09
DQB1	AA_DQB1_30_32632768_S	12	109	H	0.423557	0.0738525	9.7411e-09
DQB1	AA_DQB1_37_32632747_I	12	109	H	0.423557	0.0738525	9.7411e-09
DQB1	AA_DQB1_46_32632720	12	109	H	0.423557	0.0738525	9.7411e-09
DQB1	AA_DQB1_47_32632717	12	109	H	0.423557	0.0738525	9.7411e-09
DQB1	AA_DQB1_52_32632702	12	109	H	0.423557	0.0738525	9.7411e-09
DQB1	AA_DQB1_55_32632693_L	12	109	H	0.423557	0.0738525	9.7411e-09
DQB1	AA_DQB1_71_32632645_K	12	109	H	0.423557	0.0738525	9.7411e-09
DQB1	AA_DQB1_74_32632636_A	12	109	H	0.423557	0.0738525	9.7411e-09
DRB1	AA_DRB1_13_32552130_HS	14	108	W	0.39002	0.068006	9.74615e-09
DRB1	AA_DRB1_67_32551968_L	15	109	Y	0.322173	0.056176	9.74803e-09
DRB1	AA_DRB1_13_32552130_HSF	13	107	R	-0.36683	0.0639633	9.75107e-09
DQA1	AA_DQA1_47_32609212_K	15	108	L	-0.638023	0.111251	9.7523e-09
DQA1	AA_DQA1_52_32609227_H	15	108	L	-0.638023	0.111251	9.7523e-09
DQA1	AA_DQA1_54_32609233	15	108	L	-0.638023	0.111251	9.7523e-09
DRB1	AA_DRB1_71_32551956_KE	14	109	G	-0.338741	0.0590672	9.76074e-09
DRB1	AA_DRB1_30_32552079_YCR	15	113	E	0.491007	0.0856188	9.76242e-09
DRB1	AA_DRB1_71_32551956_KE	15	112	V	-0.348864	0.0608348	9.77342e-09
B	AA_B_199_31323321_A	12	108	E	0.460887	0.0803707	9.77924e-09
DRB1	AA_DRB1_96_32549611_YH	13	109	K	-0.40267	0.070219	9.78019e-09
DRB1	AA_DRB1_96_32549611_QE	13	109	K	0.40267	0.070219	9.78019e-09
DRB1	AA_DRB1_37_32552058_YN	14	108	R	-0.37829	0.065968	9.78296e-09
DRB1	AA_DRB1_30_32552079_LR	16	112	K	0.564541	0.0984596	9.82443e-09
DRB1	AA_DRB1_70_32551959_D	13	113	N	0.32679	0.0569954	9.83057e-09
DQB1	AA_DQB1_.10_32634316_S	16	111	Y	0.42155	0.0735293	9.86225e-09
DQB1	AA_DQB1_28_32632774	16	111	Y	0.42155	0.0735293	9.86225e-09
DQB1	AA_DQB1_30_32632768_S	16	111	Y	0.42155	0.0735293	9.86225e-09
DQB1	AA_DQB1_37_32632747_I	16	111	Y	0.42155	0.0735293	9.86225e-09
DQB1	AA_DQB1_46_32632720	16	111	Y	0.42155	0.0735293	9.86225e-09
DQB1	AA_DQB1_47_32632717	16	111	Y	0.42155	0.0735293	9.86225e-09
DQB1	AA_DQB1_52_32632702	16	111	Y	0.42155	0.0735293	9.86225e-09
DQB1	AA_DQB1_55_32632693_L	16	111	Y	0.42155	0.0735293	9.86225e-09
DQB1	AA_DQB1_71_32632645_K	16	111	Y	0.42155	0.0735293	9.86225e-09
DQB1	AA_DQB1_74_32632636_A	16	111	Y	0.42155	0.0735293	9.86225e-09
DQB1	AA_DQB1_.10_32634316_A	16	111	Y	-0.42155	0.0735293	9.86225e-09
DQA1	AA_DQA1_47_32609212_QC	13	110	E	0.404239	0.0705103	9.86419e-09
DQA1	AA_DQA1_52_32609227_R	13	110	E	0.404239	0.0705103	9.86419e-09
DQB1	AA_DQB1_57_32632687_V	16	112	D	0.467555	0.0815562	9.87192e-09
DRB1	AA_DRB1_13_32552130_FG	14	109	K	-0.412795	0.072005	9.87489e-09
DRB1	AA_DRB1_71_32551956_KA	13	109	V	0.327892	0.0572018	9.91409e-09
DRB1	AA_DRB1_37_32552058_SF	14	112	R	0.378251	0.0659897	9.92666e-09
DRB1	AA_DRB1_71_32551956_KR	16	110	W	0.360918	0.0629675	9.93662e-09
B	AA_B_69_31324530_T	15	111	Y	0.350704	0.0611872	9.94524e-09
B	AA_B_70_31324527_N	15	111	Y	0.350704	0.0611872	9.94524e-09
DQB1	AA_DQB1_37_32632747_Y	14	109	M	-0.404882	0.0706407	9.95012e-09
DQA1	AA_DQA1_207_32610461	15	111	V	0.454994	0.07939	9.97645e-09
DRB1	AA_DRB1_13_32552130_HS	13	109	Q	0.361796	0.063129	9.98083e-09
B	AA_B_163_31324003_LT	12	113	P	-0.359117	0.062663	9.98773e-09
DRB1	AA_DRB1_13_32552130_SF	15	108	L	0.344122	0.0600472	9.99238e-09
DRB1	AA_DRB1_13_32552130_HRS	17	112	L	0.401232	0.0700137	9.99807e-09
DRB1	AA_DRB1_30_32552079_YGR	15	112	F	0.451178	0.0787313	1.00073e-08
DRB1	AA_DRB1_13_32552130_HFY	17	111	Y	0.340467	0.0594137	1.00166e-08
DRB1	AA_DRB1_11_32552136_PS	17	111	Y	-0.340467	0.0594137	1.00166e-08
DRB1	AA_DRB1_71_32551956_R	13	114	L	-0.322608	0.0563002	1.00348e-08
DRB1	AA_DRB1_71_32551956_R	13	113	G	-0.323953	0.0565388	1.00574e-08
DRB1	AA_DRB1_13_32552130_SY	13	107	Q	-0.334967	0.0584613	1.00597e-08
B	AA_B_156_31324024_R	18	110	Y	-0.450816	0.0786834	1.00731e-08
DRB1	AA_DRB1_11_32552136_SD	16	108	I	-0.357985	0.0624823	1.00795e-08
DRB1	AA_DRB1_57_32551998_DA	14	107	R	-0.439188	0.0766562	1.00831e-08
DRB1	AA_DRB1_58_32551995	15	109	G	0.582262	0.101635	1.01041e-08
DRB1	AA_DRB1_11_32552136_SG	18	112	N	-0.332275	0.0580012	1.01162e-08
DRB1	AA_DRB1_13_32552130_HRF	18	112	N	0.332275	0.0580012	1.01162e-08
DQB1	AA_DQB1_57_32632687_A	13	110	K	-0.359605	0.0627744	1.01307e-08
DQB1	AA_DQB1_57_32632687_A	14	110	W	0.359576	0.062772	1.01452e-08
DRB1	AA_DRB1_11_32552136_PD	15	108	A	0.421721	0.0736216	1.0149e-08
DQA1	AA_DQA1_107_32609805	14	113	E	0.458858	0.0801048	1.0149e-08
DQA1	AA_DQA1_156_32609952	14	113	E	0.458858	0.0801048	1.0149e-08
DQA1	AA_DQA1_161_32609967	14	113	E	0.458858	0.0801048	1.0149e-08
DQA1	AA_DQA1_163_32609973	14	113	E	0.458858	0.0801048	1.0149e-08
DQA1	AA_DQA1_175_32610009_K	14	113	E	0.458858	0.0801048	1.0149e-08
DQA1	AA_DQA1_75_32609296	14	113	E	0.458858	0.0801048	1.0149e-08
DRB1	AA_DRB1_74_32551947_RE	15	112	V	-0.407687	0.0711721	1.0151e-08
DRB1	AA_DRB1_11_32552136_VSG	13	107	S	0.37963	0.0662744	1.01532e-08
DQB1	AA_DQB1_57_32632687_A	16	111	H	0.355844	0.0621221	1.01545e-08
DRB1	AA_DRB1_11_32552136_LD	14	110	L	0.514781	0.0898693	1.01556e-08
DRB1	AA_DRB1_30_32552079_CG	14	110	L	0.514781	0.0898693	1.01556e-08
DRB1	AA_DRB1_31_32552076_I	14	110	L	0.514781	0.0898693	1.01556e-08
DRB1	AA_DRB1_11_32552136_VL	13	110	P	-0.37593	0.0656292	1.01568e-08
DRB1	AA_DRB1_37_32552058_NL	12	109	R	0.360231	0.0628888	1.01581e-08
DQA1	AA_DQA1_47_32609212_K	15	107	K	0.627838	0.109608	1.01606e-08
DQA1	AA_DQA1_52_32609227_H	15	107	K	0.627838	0.109608	1.01606e-08
DQA1	AA_DQA1_54_32609233	15	107	K	0.627838	0.109608	1.01606e-08
DRB1	AA_DRB1_67_32551968_L	17	110	L	0.325738	0.0568707	1.01808e-08
DRB1	AA_DRB1_13_32552130_FG	15	109	S	0.399291	0.0697134	1.01858e-08
DRB1	AA_DRB1_30_32552079_CH	13	110	V	-0.514857	0.0898918	1.01908e-08
DQB1	AA_DQB1_140_32629889_A	14	107	N	-0.39834	0.0695503	1.02005e-08
DQB1	AA_DQB1_182_32629763_S	14	107	N	-0.39834	0.0695503	1.02005e-08
DQB1	AA_DQB1_140_32629889_T	14	107	N	0.39834	0.0695503	1.02005e-08
DQB1	AA_DQB1_182_32629763_N	14	107	N	0.39834	0.0695503	1.02005e-08
B	AA_B_97_31324201_RTW	12	109	R	-0.328891	0.0574258	1.02076e-08
DQB1	AA_DQB1_13_32632819	15	109	L	-0.44746	0.0781295	1.02126e-08
DQB1	AA_DQB1_167_32629808_H	15	109	L	-0.44746	0.0781295	1.02126e-08
DQB1	AA_DQB1_167_32629808_R	15	109	L	0.44746	0.0781295	1.02126e-08
DQB1	AA_DQB1_26_32632780_Y	15	109	L	-0.44746	0.0781295	1.02126e-08
DQB1	AA_DQB1_.21_32634349_D	12	109	G	0.367645	0.0641935	1.02137e-08
DQB1	AA_DQB1_.21_32634349_G	12	109	G	-0.367645	0.0641935	1.02137e-08
DQB1	AA_DQB1_.4_32634298_L	12	109	G	0.367645	0.0641935	1.02137e-08
DQB1	AA_DQB1_.4_32634298_V	12	109	G	-0.367645	0.0641935	1.02137e-08
DQB1	AA_DQB1_.5_32634301_P	12	109	G	-0.367645	0.0641935	1.02137e-08
DQB1	AA_DQB1_.6_32634304_S	12	109	G	0.367645	0.0641935	1.02137e-08
DQB1	AA_DQB1_.6_32634304_T	12	109	G	-0.367645	0.0641935	1.02137e-08
DQB1	AA_DQB1_.6_32634304_TA	12	109	G	-0.367645	0.0641935	1.02137e-08
DQB1	AA_DQB1_203_32629191_I	12	109	G	-0.367645	0.0641935	1.02137e-08
DQB1	AA_DQB1_203_32629191_V	12	109	G	0.367645	0.0641935	1.02137e-08
DQB1	AA_DQB1_57_32632687_AV	14	109	Y	0.349344	0.0610032	1.02426e-08
DRB1	AA_DRB1_26_32552091_Y	17	112	D	0.474957	0.0829498	1.02924e-08
DRB1	AA_DRB1_11_32552136_VSL	16	111.1	I	-0.397144	0.0693626	1.03056e-08
DRB1	AA_DRB1_37_32552058_SL	13	109	R	0.384103	0.0670865	1.03142e-08
DRB1	AA_DRB1_30_32552079_CH	15	111	K	-0.520097	0.0908398	1.03168e-08
B	AA_B_152_31324036_V	14	109	W	0.326483	0.0570241	1.0322e-08
DQB1	AA_DQB1_.27_32634367_S	14	110	G	-0.497536	0.0869146	1.03785e-08
DQB1	AA_DQB1_.5_32634301_S	14	110	G	-0.497536	0.0869146	1.03785e-08
DQB1	AA_DQB1_.9_32634313_I	14	110	G	-0.497536	0.0869146	1.03785e-08
DQB1	AA_DQB1_116_32629961_I	14	110	G	-0.497536	0.0869146	1.03785e-08
DQB1	AA_DQB1_125_32629934_S	14	110	G	-0.497536	0.0869146	1.03785e-08
DQB1	AA_DQB1_14_32632816	14	110	G	-0.497536	0.0869146	1.03785e-08
DQB1	AA_DQB1_224_32629128_R	14	110	G	-0.497536	0.0869146	1.03785e-08
DQB1	AA_DQB1_71_32632645_A	14	110	G	-0.497536	0.0869146	1.03785e-08
DQB1	AA_DQB1_.27_32634367_A	14	110	G	0.497536	0.0869146	1.03785e-08
DQB1	AA_DQB1_.5_32634301_PL	14	110	G	0.497536	0.0869146	1.03785e-08
DQB1	AA_DQB1_.9_32634313_M	14	110	G	0.497536	0.0869146	1.03785e-08
DQB1	AA_DQB1_116_32629961_V	14	110	G	0.497536	0.0869146	1.03785e-08
DQB1	AA_DQB1_125_32629934_AG	14	110	G	0.497536	0.0869146	1.03785e-08
DQB1	AA_DQB1_224_32629128_Q	14	110	G	0.497536	0.0869146	1.03785e-08
B	AA_B_152_31324036_V	15	111	R	-0.316811	0.0553463	1.03946e-08
DRB1	AA_DRB1_30_32552079_YCR	15	107	K	-0.487983	0.0852515	1.0402e-08
DRB1	AA_DRB1_32_32552073	14	107	K	-0.349529	0.0610666	1.04208e-08
DRB1	AA_DRB1_71_32551956_KR	17	113	E	0.367673	0.0642371	1.04242e-08
DRB1	AA_DRB1_13_32552130_SY	13	114	L	0.334101	0.0583741	1.04389e-08
B	AA_B_156_31324024_LR	15	110	P	-0.364605	0.0637041	1.04409e-08
DRB1	AA_DRB1_30_32552079_YC	14	108	V	0.479083	0.0837086	1.04521e-08
DRB1	AA_DRB1_.24_32557502_F	15	109	K	-0.513922	0.0897962	1.0453e-08
DRB1	AA_DRB1_.24_32557502_L	15	109	K	0.513922	0.0897962	1.0453e-08
DRB1	AA_DRB1_13_32552130_H	15	109	K	-0.513922	0.0897962	1.0453e-08
DRB1	AA_DRB1_180_32549359_L	15	109	K	-0.513922	0.0897962	1.0453e-08
DRB1	AA_DRB1_180_32549359_V	15	109	K	0.513922	0.0897962	1.0453e-08
DRB1	AA_DRB1_33_32552070	15	109	K	-0.513922	0.0897962	1.0453e-08
DRB1	AA_DRB1_96_32549611_Y	15	109	K	-0.513922	0.0897962	1.0453e-08
B	AA_B_70_31324527_NK	13	113	K	-0.393914	0.0688348	1.04909e-08
DRB1	AA_DRB1_13_32552130_SY	13	109	A	-0.33315	0.0582182	1.05003e-08
DRB1	AA_DRB1_74_32551947_AR	15	108	D	-0.393993	0.0688585	1.05418e-08
B	AA_B_156_31324024_D	15	112	F	0.40356	0.0705334	1.05559e-08
C	AA_C_99_31239101_Y	14	113	E	0.348359	0.0608859	1.05584e-08
DRB1	AA_DRB1_37_32552058_SF	13	109	R	0.396923	0.0693769	1.05741e-08
DRB1	AA_DRB1_13_32552130_HY	15	113	R	0.38278	0.0669065	1.05824e-08
DRB1	AA_DRB1_96_32549611_QE	15	108	I	0.400191	0.0699499	1.05828e-08
DRB1	AA_DRB1_96_32549611_YH	15	108	I	-0.400191	0.0699499	1.05828e-08
DRB1	AA_DRB1_47_32552028	17	111	R	0.324442	0.0567117	1.05963e-08
DRB1	AA_DRB1_37_32552058_Y	16	109	L	-0.401287	0.0701449	1.06009e-08
DQB1	AA_DQB1_185_32629754_I	16	108	R	-0.431337	0.0754012	1.06178e-08
DQB1	AA_DQB1_185_32629754_T	16	108	R	0.431337	0.0754012	1.06178e-08
DRB1	AA_DRB1_37_32552058_NF	18	112	N	-0.344699	0.0602591	1.06344e-08
DRB1	AA_DRB1_57_32551998_DS	14	108	V	0.433908	0.0758556	1.0641e-08
DRB1	AA_DRB1_60_32551989_Y	14	108	V	0.433908	0.0758556	1.0641e-08
DQB1	AA_DQB1_38_32632744	15	111	V	-0.385547	0.0674013	1.06417e-08
DQB1	AA_DQB1_37_32632747_Y	12	108	F	-0.413972	0.0723759	1.0668e-08
DRB1	AA_DRB1_11_32552136_VSL	17	112	Q	-0.395958	0.0692278	1.0675e-08
DRB1	AA_DRB1_67_32551968_I	14	107	K	0.338809	0.0592368	1.06794e-08
DRB1	AA_DRB1_13_32552130_HFY	13	109	R	-0.341288	0.0596748	1.07067e-08
DRB1	AA_DRB1_11_32552136_PS	13	109	R	0.341288	0.0596748	1.07067e-08
DRB1	AA_DRB1_70_32551959_D	16	109	W	-0.325403	0.0568973	1.07073e-08
DQB1	AA_DQB1_87_32632597_Y	16	112	E	0.443126	0.0774821	1.07108e-08
DQB1	AA_DQB1_87_32632597_LF	16	112	E	-0.443126	0.0774821	1.07108e-08
DRB1	AA_DRB1_26_32552091_F	12	108	W	-0.37444	0.0654733	1.07174e-08
DRB1	AA_DRB1_30_32552079_YG	15	112	F	0.457136	0.0799342	1.07217e-08
C	AA_C_66_31239450	14	109	M	0.413707	0.0723404	1.0722e-08
DQB1	AA_DQB1_.5_32634301_L	12	113	V	0.396244	0.0692881	1.07291e-08
DQB1	AA_DQB1_.5_32634301_PS	12	113	V	-0.396244	0.0692881	1.07291e-08
DQB1	AA_DQB1_125_32629934_AS	13	113	G	-0.392156	0.0685807	1.07676e-08
DQB1	AA_DQB1_125_32629934_G	13	113	G	0.392156	0.0685807	1.07676e-08
B	AA_B_70_31324527_NS	15	111	Y	0.375094	0.0655988	1.07784e-08
DRB1	AA_DRB1_67_32551968_L	17	110	G	-0.32171	0.0562649	1.07925e-08
DQB1	AA_DQB1_26_32632780_G	16	111.1	K	-0.4339	0.0758875	1.0799e-08
DQA1	AA_DQA1_47_32609212_K	13	109	T	0.621592	0.108721	1.08228e-08
DQA1	AA_DQA1_52_32609227_H	13	109	T	0.621592	0.108721	1.08228e-08
DQA1	AA_DQA1_54_32609233	13	109	T	0.621592	0.108721	1.08228e-08
DQB1	AA_DQB1_.5_32634301_L	16	110	R	0.370466	0.0647977	1.08245e-08
DQB1	AA_DQB1_.5_32634301_PS	16	110	R	-0.370466	0.0647977	1.08245e-08
DRB1	AA_DRB1_74_32551947_AL	17	110	Y	-0.364626	0.0637769	1.08283e-08
DQB1	AA_DQB1_87_32632597_LF	15	110	R	-0.387961	0.0678603	1.08386e-08
DQB1	AA_DQB1_87_32632597_Y	15	110	R	0.387961	0.0678603	1.08386e-08
DRB1	AA_DRB1_71_32551956_KA	16	111	T	-0.330614	0.057831	1.08491e-08
DRB1	AA_DRB1_86_32551911	15	111	Y	-0.310773	0.0543635	1.08698e-08
DRB1	AA_DRB1_11_32552136_VD	16	112	E	0.444091	0.0776898	1.08929e-08
DRB1	AA_DRB1_47_32552028	13	110	D	-0.324699	0.0568085	1.0926e-08
DQB1	AA_DQB1_30_32632768_H	16	111	H	-0.386536	0.0676272	1.09261e-08
DRB1	AA_DRB1_30_32552079_Y	13	109	K	0.438899	0.076792	1.09433e-08
DRB1	AA_DRB1_13_32552130_HSG	17	111.1	V	-0.421658	0.0737763	1.09468e-08
DQB1	AA_DQB1_9_32632831_Y	15	112	E	0.425782	0.0745009	1.09623e-08
B	AA_B_67_31324536_YM	16	109	R	0.384111	0.0672122	1.09762e-08
DRB1	AA_DRB1_11_32552136_VD	15	111	K	-0.440343	0.0770541	1.09875e-08
DRB1	AA_DRB1_11_32552136_VP	13	109	K	0.360313	0.06305	1.09888e-08
DRB1	AA_DRB1_96_32549611_HE	13	109	K	-0.360313	0.06305	1.09888e-08
DRB1	AA_DRB1_96_32549611_YQ	13	109	K	0.360313	0.06305	1.09888e-08
DRB1	AA_DRB1_30_32552079_LH	14	107	R	0.513763	0.0899059	1.10058e-08
DQB1	AA_DQB1_57_32632687_AV	16	111.1	V	-0.350487	0.0613337	1.10078e-08
B	AA_B_167_31323991_W	12	108	M	-0.4624	0.0809214	1.10228e-08
DQB1	AA_DQB1_57_32632687_AV	14	109	G	-0.343023	0.0600318	1.10339e-08
DRB1	AA_DRB1_26_32552091_F	15	108	T	0.376151	0.065831	1.10427e-08
DRB1	AA_DRB1_37_32552058_YS	17	111	Y	-0.338235	0.0591977	1.10577e-08
DQA1	AA_DQA1_130_32609874	15	110	H	-0.72958	0.127693	1.10658e-08
DQA1	AA_DQA1_41_32609194	15	110	H	-0.72958	0.127693	1.10658e-08
DRB1	AA_DRB1_74_32551947_EL	14	108	D	0.516268	0.0903609	1.10743e-08
DRB1	AA_DRB1_13_32552130_SF	13	113	D	0.335041	0.0586417	1.10767e-08
DRB1	AA_DRB1_11_32552136_PG	16	111	D	-0.397176	0.0695173	1.10781e-08
DRB1	AA_DRB1_13_32552130_RY	16	111	D	-0.397176	0.0695173	1.10781e-08
DQB1	AA_DQB1_71_32632645_TA	16	110	Y	-0.389074	0.0680992	1.10781e-08
DRB1	AA_DRB1_11_32552136_VSD	15	108	T	-0.413245	0.0723308	1.10829e-08
DRB1	AA_DRB1_9_32552142_W	15	108	T	0.413245	0.0723308	1.10829e-08
B	AA_B_70_31324527_NS	15	109	R	-0.35995	0.0630045	1.10947e-08
B	AA_B_177_31323961_D	15	112	F	0.346636	0.0606773	1.11142e-08
B	AA_B_180_31323952_E	15	112	F	0.346636	0.0606773	1.11142e-08
DRB1	AA_DRB1_67_32551968_F	15	109	Y	-0.470916	0.0824338	1.11227e-08
DRB1	AA_DRB1_13_32552130_FG	15	111	V	-0.415557	0.0727459	1.11367e-08
B	AA_B_67_31324536_YC	12	113	P	0.350316	0.0613258	1.11407e-08
DRB1	AA_DRB1_104_32549587_A	15	109	S	0.357782	0.0626341	1.1149e-08
DRB1	AA_DRB1_104_32549587_S	15	109	S	-0.357782	0.0626341	1.1149e-08
DRB1	AA_DRB1_98_32549605_E	15	109	S	0.357782	0.0626341	1.1149e-08
DRB1	AA_DRB1_98_32549605_K	15	109	S	-0.357782	0.0626341	1.1149e-08
DQB1	AA_DQB1_9_32632831_F	16	112	E	-0.440255	0.0770817	1.11963e-08
DRB1	AA_DRB1_11_32552136_VG	14	110	G	-0.370829	0.0649277	1.12037e-08
B	AA_B_9_31324710_D	13	110	W	0.506227	0.0886354	1.12093e-08
DQB1	AA_DQB1_.21_32634349_D	14	109	Y	-0.367375	0.0643278	1.1233e-08
DQB1	AA_DQB1_.21_32634349_G	14	109	Y	0.367375	0.0643278	1.1233e-08
DQB1	AA_DQB1_.4_32634298_L	14	109	Y	-0.367375	0.0643278	1.1233e-08
DQB1	AA_DQB1_.4_32634298_V	14	109	Y	0.367375	0.0643278	1.1233e-08
DQB1	AA_DQB1_.5_32634301_P	14	109	Y	0.367375	0.0643278	1.1233e-08
DQB1	AA_DQB1_.6_32634304_S	14	109	Y	-0.367375	0.0643278	1.1233e-08
DQB1	AA_DQB1_.6_32634304_T	14	109	Y	0.367375	0.0643278	1.1233e-08
DQB1	AA_DQB1_.6_32634304_TA	14	109	Y	0.367375	0.0643278	1.1233e-08
DQB1	AA_DQB1_203_32629191_I	14	109	Y	0.367375	0.0643278	1.1233e-08
DQB1	AA_DQB1_203_32629191_V	14	109	Y	-0.367375	0.0643278	1.1233e-08
DRB1	AA_DRB1_96_32549611_QH	13	110	P	0.382346	0.0669498	1.12358e-08
DRB1	AA_DRB1_96_32549611_YE	13	110	P	-0.382346	0.0669498	1.12358e-08
B	AA_B_70_31324527_NK	16	109	K	-0.386311	0.067646	1.12469e-08
DQB1	AA_DQB1_30_32632768_Y	15	112	V	0.356556	0.0624372	1.12551e-08
B	AA_B_152_31324036_V	14	109	M	0.319724	0.0559884	1.12619e-08
B	AA_B_77_31324506_N	14	109	G	0.332876	0.0582918	1.12639e-08
B	AA_B_77_31324506_NG	14	109	G	0.332876	0.0582918	1.12639e-08
B	AA_B_81_31324494	14	109	G	0.332876	0.0582918	1.12639e-08
DRB1	AA_DRB1_11_32552136_VPD	18	112	N	0.346793	0.0607309	1.12768e-08
DQB1	AA_DQB1_71_32632645_TK	14	109	K	0.432256	0.0756985	1.12822e-08
DQB1	AA_DQB1_74_32632636_S	14	109	K	-0.432256	0.0756985	1.12822e-08
DQB1	AA_DQB1_77_32632627	15	111	K	-0.382604	0.0670059	1.12974e-08
DQB1	AA_DQB1_71_32632645_TD	15	111	K	0.382604	0.0670059	1.12974e-08
DRB1	AA_DRB1_28_32552085_E	13	109	K	-0.454587	0.0796134	1.13018e-08
DQB1	AA_DQB1_71_32632645_TA	14	109	Q	-0.374722	0.0656287	1.13159e-08
DQB1	AA_DQB1_55_32632693_R	18	111	Y	-0.360018	0.0630541	1.13197e-08
DRB1	AA_DRB1_67_32551968_F	14	108	L	-0.46904	0.08215	1.13273e-08
DRB1	AA_DRB1_13_32552130_HY	17	109	Q	0.383066	0.0670952	1.13444e-08
DRB1	AA_DRB1_74_32551947_A	16	108	P	-0.352623	0.0617633	1.13463e-08
DRB1	AA_DRB1_30_32552079_YCR	15	113	R	-0.484894	0.084934	1.13596e-08
B	AA_B_9_31324710_Y	16	111	T	0.329412	0.0577003	1.13629e-08
DRB1	AA_DRB1_13_32552130_RG	16	112	D	-0.380246	0.066607	1.13771e-08
B	AA_B_67_31324536_Y	12	109	E	-0.411714	0.0721256	1.14117e-08
B	AA_B_70_31324527_Q	12	109	E	-0.411714	0.0721256	1.14117e-08
DRB1	AA_DRB1_32_32552073	16	112	E	0.350303	0.0613741	1.1454e-08
DRB1	AA_DRB1_67_32551968_L	17	113	E	0.323915	0.0567527	1.14665e-08
DQB1	AA_DQB1_57_32632687_V	15	108	L	0.473548	0.0829707	1.14707e-08
DQB1	AA_DQB1_125_32629934_AS	14	108	W	0.38899	0.0681561	1.14756e-08
DQB1	AA_DQB1_125_32629934_G	14	108	W	-0.38899	0.0681561	1.14756e-08
DRB1	AA_DRB1_26_32552091_Y	15	112	V	-0.474181	0.0830827	1.14756e-08
DQB1	AA_DQB1_57_32632687_D	15	112	V	0.349012	0.0611574	1.1513e-08
DRB1	AA_DRB1_13_32552130_HSG	15	110	R	-0.366893	0.0642909	1.15145e-08
DRB1	AA_DRB1_11_32552136_PS	14	112	K	0.341326	0.0598117	1.15205e-08
DRB1	AA_DRB1_13_32552130_HFY	14	112	K	-0.341326	0.0598117	1.15205e-08
DRB1	AA_DRB1_13_32552130_HSY	16	109	E	-0.353961	0.0620258	1.1521e-08
DRB1	AA_DRB1_96_32549611_QE	15	109	E	0.390933	0.0685084	1.15421e-08
DRB1	AA_DRB1_96_32549611_YH	15	109	E	-0.390933	0.0685084	1.15421e-08
DRB1	AA_DRB1_26_32552091_Y	13	108	F	0.471499	0.0826307	1.15591e-08
DPB1	AA_DPB1_69_33048640_K	15	109	K	-0.408628	0.0716142	1.15683e-08
DRB1	AA_DRB1_37_32552058_YF	14	108	L	-0.324155	0.0568141	1.15975e-08
DRB1	AA_DRB1_74_32551947_AE	16	110	W	-0.389447	0.0682611	1.16172e-08
B	AA_B_178_31323958_K	16	111.1	Y	-0.429831	0.0753408	1.16236e-08
DQA1	AA_DQA1_47_32609212_QC	15	108	W	0.441455	0.0773833	1.16491e-08
DQA1	AA_DQA1_52_32609227_R	15	108	W	0.441455	0.0773833	1.16491e-08
DRB1	AA_DRB1_11_32552136_VGD	16	109	Q	0.353284	0.0619299	1.16624e-08
DRB1	AA_DRB1_30_32552079_LH	15	113	D	-0.518224	0.0908457	1.16724e-08
DRB1	AA_DRB1_11_32552136_GD	15	112	W	-0.553491	0.0970336	1.16946e-08
DRB1	AA_DRB1_30_32552079_LG	15	112	W	-0.553491	0.0970336	1.16946e-08
DRB1	AA_DRB1_4_32557421_Q	15	112	W	-0.553491	0.0970336	1.16946e-08
DRB1	AA_DRB1_4_32557421_R	15	112	W	0.553491	0.0970336	1.16946e-08
DRB1	AA_DRB1_78_32551935	15	112	W	-0.553491	0.0970336	1.16946e-08
DQB1	AA_DQB1_.27_32634367_A	14	109	D	-0.480713	0.0842795	1.17173e-08
DQB1	AA_DQB1_.27_32634367_S	14	109	D	0.480713	0.0842795	1.17173e-08
DQB1	AA_DQB1_.5_32634301_PL	14	109	D	-0.480713	0.0842795	1.17173e-08
DQB1	AA_DQB1_.5_32634301_S	14	109	D	0.480713	0.0842795	1.17173e-08
DQB1	AA_DQB1_.9_32634313_I	14	109	D	0.480713	0.0842795	1.17173e-08
DQB1	AA_DQB1_.9_32634313_M	14	109	D	-0.480713	0.0842795	1.17173e-08
DQB1	AA_DQB1_116_32629961_I	14	109	D	0.480713	0.0842795	1.17173e-08
DQB1	AA_DQB1_116_32629961_V	14	109	D	-0.480713	0.0842795	1.17173e-08
DQB1	AA_DQB1_125_32629934_AG	14	109	D	-0.480713	0.0842795	1.17173e-08
DQB1	AA_DQB1_125_32629934_S	14	109	D	0.480713	0.0842795	1.17173e-08
DQB1	AA_DQB1_14_32632816	14	109	D	0.480713	0.0842795	1.17173e-08
DQB1	AA_DQB1_224_32629128_Q	14	109	D	-0.480713	0.0842795	1.17173e-08
DQB1	AA_DQB1_224_32629128_R	14	109	D	0.480713	0.0842795	1.17173e-08
DQB1	AA_DQB1_71_32632645_A	14	109	D	0.480713	0.0842795	1.17173e-08
DRB1	AA_DRB1_13_32552130_HG	15	109	R	-0.430395	0.0754618	1.17384e-08
DRB1	AA_DRB1_.17_32557481_A	14	110	E	0.370262	0.0649241	1.17714e-08
DRB1	AA_DRB1_.17_32557481_T	14	110	E	-0.370262	0.0649241	1.17714e-08
DRB1	AA_DRB1_11_32552136_PL	14	110	E	-0.370262	0.0649241	1.17714e-08
DRB1	AA_DRB1_37_32552058_S	14	110	E	-0.370262	0.0649241	1.17714e-08
DRB1	AA_DRB1_71_32551956_KE	12	109	Y	0.340683	0.0597389	1.17809e-08
C	AA_C_99_31239101_S	12	113	V	0.449357	0.0788004	1.18081e-08
DQA1	AA_DQA1_25_32609146	12	113	T	0.477893	0.083806	1.18151e-08
C	AA_C_99_31239101_YF	15	109	M	0.401208	0.0703585	1.1817e-08
DRB1	AA_DRB1_11_32552136_L	13	110	V	-0.55906	0.0980454	1.18371e-08
DRB1	AA_DRB1_30_32552079_C	13	110	V	-0.55906	0.0980454	1.18371e-08
DRB1	AA_DRB1_96_32549611_E	13	110	V	-0.55906	0.0980454	1.18371e-08
DRB1	AA_DRB1_189_32548632_R	13	113	H	0.811876	0.142384	1.18409e-08
DRB1	AA_DRB1_189_32548632_S	13	113	H	-0.811876	0.142384	1.18409e-08
DRB1	AA_DRB1_74_32551947_L	13	113	H	-0.811876	0.142384	1.18409e-08
DRB1	AA_DRB1_74_32551947_R	16	110	T	-0.476168	0.0835124	1.18576e-08
DRB1	AA_DRB1_77_32551938	16	110	T	-0.476168	0.0835124	1.18576e-08
B	AA_B_156_31324024_DW	14	113	E	0.363932	0.0638283	1.18596e-08
DQA1	AA_DQA1_175_32610009_E	15	112	F	-0.404245	0.0709042	1.18909e-08
DRB1	AA_DRB1_74_32551947_RL	15	109	S	-0.413983	0.0726145	1.19034e-08
DRB1	AA_DRB1_30_32552079_YC	15	107	R	-0.468497	0.0821774	1.1908e-08
DQB1	AA_DQB1_30_32632768_H	16	112	L	-0.386939	0.067872	1.19094e-08
DRB1	AA_DRB1_11_32552136_VD	15	110	E	0.433399	0.0760262	1.19346e-08
DRB1	AA_DRB1_11_32552136_VSL	12	113	T	-0.396223	0.0695084	1.19553e-08
DRB1	AA_DRB1_71_32551956_K	15	107	K	-0.401628	0.0704595	1.19719e-08
DRB1	AA_DRB1_13_32552130_G	14	110	R	-0.567351	0.0995445	1.20178e-08
DRB1	AA_DRB1_16_32552121_Y	14	110	R	-0.567351	0.0995445	1.20178e-08
DRB1	AA_DRB1_16_32552121_H	14	110	R	0.567351	0.0995445	1.20178e-08
DRB1	AA_DRB1_13_32552130_FG	12	109	K	-0.412816	0.0724349	1.2042e-08
DRB1	AA_DRB1_11_32552136_VL	14	114	E	0.381019	0.0668587	1.20608e-08
DRB1	AA_DRB1_30_32552079_YCR	16	109	Q	-0.474939	0.0833416	1.20719e-08
DQA1	AA_DQA1_187_32610401	14	110	Q	0.545986	0.0958098	1.20765e-08
DQA1	AA_DQA1_26_32609149	14	110	Q	0.545986	0.0958098	1.20765e-08
DQA1	AA_DQA1_47_32609212_Q	14	110	Q	0.545986	0.0958098	1.20765e-08
DQA1	AA_DQA1_56_32609239_R	14	110	Q	0.545986	0.0958098	1.20765e-08
DQA1	AA_DQA1_76_32609299_V	14	110	Q	0.545986	0.0958098	1.20765e-08
DQB1	AA_DQB1_38_32632744	13	107	R	-0.38548	0.0676471	1.20943e-08
DRB1	AA_DRB1_10_32552139_Y	12	114	H	-0.352054	0.0617834	1.21078e-08
DRB1	AA_DRB1_11_32552136_S	12	114	H	-0.352054	0.0617834	1.21078e-08
DRB1	AA_DRB1_12_32552133	12	114	H	-0.352054	0.0617834	1.21078e-08
DRB1	AA_DRB1_13_32552130_SG	12	114	H	-0.352054	0.0617834	1.21078e-08
DRB1	AA_DRB1_149_32549452_H	12	114	H	-0.352054	0.0617834	1.21078e-08
DRB1	AA_DRB1_149_32549452_Q	12	114	H	0.352054	0.0617834	1.21078e-08
DRB1	AA_DRB1_11_32552136_VSL	13	108	D	-0.395629	0.0694308	1.21095e-08
DRB1	AA_DRB1_13_32552130_RG	13	108	F	-0.38386	0.067367	1.2119e-08
DQB1	AA_DQB1_.5_32634301_L	17	108	L	0.396624	0.0696154	1.21683e-08
DQB1	AA_DQB1_.5_32634301_PS	17	108	L	-0.396624	0.0696154	1.21683e-08
DRB1	AA_DRB1_26_32552091_Y	14	107	K	-0.468388	0.0822118	1.21691e-08
B	AA_B_9_31324710_Y	15	107	R	0.326627	0.0573357	1.22118e-08
DQB1	AA_DQB1_140_32629889_A	16	108	L	0.398909	0.0700267	1.22277e-08
DQB1	AA_DQB1_182_32629763_S	16	108	L	0.398909	0.0700267	1.22277e-08
DQB1	AA_DQB1_140_32629889_T	16	108	L	-0.398909	0.0700267	1.22277e-08
DQB1	AA_DQB1_182_32629763_N	16	108	L	-0.398909	0.0700267	1.22277e-08
DRB1	AA_DRB1_30_32552079_CR	15	108	I	0.5626	0.0987648	1.22388e-08
B	AA_B_163_31324003_E	12	113	P	0.358704	0.0629763	1.22753e-08
DRB1	AA_DRB1_11_32552136_V	15	112	E	0.472566	0.0829695	1.22899e-08
DRB1	AA_DRB1_120_32549539_N	15	112	E	0.472566	0.0829695	1.22899e-08
DRB1	AA_DRB1_120_32549539_S	15	112	E	-0.472566	0.0829695	1.22899e-08
DRB1	AA_DRB1_57_32551998_DA	15	112	W	0.440235	0.0773058	1.23573e-08
DRB1	AA_DRB1_11_32552136_VSL	12	107	S	0.394717	0.0693161	1.23769e-08
DPB1	AA_DPB1_9_33048460_H	14	109	K	0.845831	0.148539	1.23858e-08
DRB1	AA_DRB1_30_32552079_YGH	16	111	Y	-0.483132	0.0848465	1.23965e-08
B	AA_B_67_31324536_YM	18	112	N	0.39105	0.068678	1.2413e-08
B	AA_B_178_31323958_T	17	111	Y	0.428296	0.0752199	1.2416e-08
DQB1	AA_DQB1_57_32632687_V	13	108	H	-0.461024	0.0809708	1.24307e-08
DRB1	AA_DRB1_11_32552136_VLG	13	109	Q	0.323173	0.0567657	1.24757e-08
DRB1	AA_DRB1_13_32552130_HRY	16	111.1	Y	-0.339158	0.0595751	1.24867e-08
DQB1	AA_DQB1_9_32632831_Y	12	107	Q	-0.432641	0.0760017	1.25178e-08
DRB1	AA_DRB1_30_32552079_CH	16	112	K	-0.522617	0.0918109	1.25327e-08
DRB1	AA_DRB1_30_32552079_LR	16	113	H	-0.56269	0.0988513	1.25348e-08
B	AA_B_67_31324536_YM	15	109	M	-0.383752	0.0674167	1.2539e-08
DRB1	AA_DRB1_233_32548025_R	16	110	Y	0.351333	0.0617215	1.25392e-08
DRB1	AA_DRB1_233_32548025_T	16	110	Y	-0.351333	0.0617215	1.25392e-08
DQA1	AA_DQA1_25_32609146	15	108	S	0.478297	0.0840289	1.25522e-08
DQA1	AA_DQA1_175_32610009_E	17	110	P	-0.407739	0.071634	1.25573e-08
DRB1	AA_DRB1_13_32552130_F	16	109	K	-0.505132	0.0887457	1.25627e-08
DRB1	AA_DRB1_30_32552079_YLH	16	109	K	0.505132	0.0887457	1.25627e-08
DRB1	AA_DRB1_31_32552076_F	16	109	K	0.505132	0.0887457	1.25627e-08
DRB1	AA_DRB1_13_32552130_HG	15	109	K	-0.447517	0.0786243	1.25678e-08
DRB1	AA_DRB1_30_32552079_YCG	15	109	Q	-0.476374	0.0836953	1.25735e-08
DRB1	AA_DRB1_37_32552058_F	14	113	K	0.482981	0.0848576	1.25803e-08
DRB1	AA_DRB1_13_32552130_SF	13	108	L	0.336363	0.0590981	1.2586e-08
DRB1	AA_DRB1_11_32552136_VLD	13	114	E	0.359246	0.0631223	1.26102e-08
DRB1	AA_DRB1_13_32552130_HF	13	114	E	0.359246	0.0631223	1.26102e-08
C	AA_C_99_31239101_YC	15	110	Y	0.359204	0.0631171	1.26244e-08
DQB1	AA_DQB1_57_32632687_AS	15	112	N	-0.344721	0.0605742	1.26384e-08
B	AA_B_163_31324003_LE	14	108	T	0.346334	0.0608598	1.26532e-08
DRB1	AA_DRB1_11_32552136_SG	13	107	S	0.330714	0.0581162	1.26628e-08
DRB1	AA_DRB1_13_32552130_HRF	13	107	S	-0.330714	0.0581162	1.26628e-08
DRB1	AA_DRB1_74_32551947_A	14	109	Y	-0.348836	0.061301	1.26634e-08
DRB1	AA_DRB1_70_32551959_D	15	114	H	-0.324175	0.0569677	1.2666e-08
DRB1	AA_DRB1_74_32551947_A	13	109	Y	-0.35159	0.0617893	1.2694e-08
DQB1	AA_DQB1_.10_32634316_A	14	113	E	-0.416756	0.0732482	1.27304e-08
DQB1	AA_DQB1_.10_32634316_S	14	113	E	0.416756	0.0732482	1.27304e-08
DQB1	AA_DQB1_28_32632774	14	113	E	0.416756	0.0732482	1.27304e-08
DQB1	AA_DQB1_30_32632768_S	14	113	E	0.416756	0.0732482	1.27304e-08
DQB1	AA_DQB1_37_32632747_I	14	113	E	0.416756	0.0732482	1.27304e-08
DQB1	AA_DQB1_46_32632720	14	113	E	0.416756	0.0732482	1.27304e-08
DQB1	AA_DQB1_47_32632717	14	113	E	0.416756	0.0732482	1.27304e-08
DQB1	AA_DQB1_52_32632702	14	113	E	0.416756	0.0732482	1.27304e-08
DQB1	AA_DQB1_55_32632693_L	14	113	E	0.416756	0.0732482	1.27304e-08
DQB1	AA_DQB1_71_32632645_K	14	113	E	0.416756	0.0732482	1.27304e-08
DQB1	AA_DQB1_74_32632636_A	14	113	E	0.416756	0.0732482	1.27304e-08
DQB1	AA_DQB1_70_32632648_R	18	112	N	-0.356783	0.0627099	1.27468e-08
DRB1	AA_DRB1_13_32552130_G	13	113	R	-0.635531	0.111713	1.27808e-08
DRB1	AA_DRB1_16_32552121_H	13	113	R	0.635531	0.111713	1.27808e-08
DRB1	AA_DRB1_16_32552121_Y	13	113	R	-0.635531	0.111713	1.27808e-08
DRB1	AA_DRB1_11_32552136_VSG	13	109	L	-0.378929	0.0666118	1.28072e-08
DRB1	AA_DRB1_74_32551947_RL	16	112	R	-0.425365	0.0747748	1.28078e-08
DQB1	AA_DQB1_26_32632780_G	14	113	K	-0.430769	0.0757255	1.28112e-08
DRB1	AA_DRB1_11_32552136_SG	15	111	K	0.328325	0.0577186	1.2826e-08
DRB1	AA_DRB1_13_32552130_HRF	15	111	K	-0.328325	0.0577186	1.2826e-08
DRB1	AA_DRB1_70_32551959_Q	16	112	W	0.31775	0.0558621	1.28447e-08
DRB1	AA_DRB1_73_32551950	14	112	H	0.415284	0.0730106	1.28532e-08
DRB1	AA_DRB1_74_32551947_RQ	14	112	H	0.415284	0.0730106	1.28532e-08
DQB1	AA_DQB1_57_32632687_D	15	109	M	-0.338367	0.0594926	1.28878e-08
DRB1	AA_DRB1_11_32552136_VS	13	107	P	-0.399041	0.0701615	1.28934e-08
DRB1	AA_DRB1_140_32549479_T	13	107	P	-0.399041	0.0701615	1.28934e-08
DRB1	AA_DRB1_9_32552142_E	13	107	P	-0.399041	0.0701615	1.28934e-08
DRB1	AA_DRB1_140_32549479_A	13	107	P	0.399041	0.0701615	1.28934e-08
B	AA_B_95_31324207_L	16	111	T	-0.31586	0.0555366	1.28966e-08
DQA1	AA_DQA1_47_32609212_QC	16	110	P	0.43944	0.0772678	1.29115e-08
DQA1	AA_DQA1_52_32609227_R	16	110	P	0.43944	0.0772678	1.29115e-08
DQB1	AA_DQB1_9_32632831_Y	15	112	K	-0.423196	0.0744122	1.29153e-08
DQB1	AA_DQB1_57_32632687_AS	14	110	W	0.345524	0.0607553	1.29177e-08
DRB1	AA_DRB1_57_32551998_V	17	111	T	0.487904	0.0857928	1.29282e-08
DRB1	AA_DRB1_60_32551989_S	17	111	T	0.487904	0.0857928	1.29282e-08
DRB1	AA_DRB1_.1_32557433_S	15	109	Q	-0.445338	0.0783131	1.29563e-08
DRB1	AA_DRB1_71_32551956_A	15	109	Q	-0.445338	0.0783131	1.29563e-08
DRB1	AA_DRB1_.1_32557433_A	15	109	Q	0.445338	0.0783131	1.29563e-08
DRB1	AA_DRB1_74_32551947_RE	12	114	D	0.403952	0.0710355	1.29574e-08
B	AA_B_69_31324530_T	15	112	E	0.350765	0.061686	1.29826e-08
B	AA_B_70_31324527_N	15	112	E	0.350765	0.061686	1.29826e-08
B	AA_B_94_31324210	17	110	P	-0.362982	0.0638371	1.30001e-08
DRB1	AA_DRB1_37_32552058_SN	13	113	G	0.328935	0.0578504	1.30085e-08
DQA1	AA_DQA1_215_32610485	13	110	N	0.415432	0.0730631	1.301e-08
DQA1	AA_DQA1_47_32609212_QK	13	110	N	0.415432	0.0730631	1.301e-08
DQA1	AA_DQA1_50_32609221_L	13	110	N	0.415432	0.0730631	1.301e-08
DQA1	AA_DQA1_53_32609230_R	13	110	N	0.415432	0.0730631	1.301e-08
DRB1	AA_DRB1_.1_32557433_S	17	112	L	0.465025	0.0817873	1.30214e-08
DRB1	AA_DRB1_71_32551956_A	17	112	L	0.465025	0.0817873	1.30214e-08
DRB1	AA_DRB1_.1_32557433_A	17	112	L	-0.465025	0.0817873	1.30214e-08
DRB1	AA_DRB1_73_32551950	14	110	W	0.421752	0.0741805	1.30437e-08
DRB1	AA_DRB1_74_32551947_RQ	14	110	W	0.421752	0.0741805	1.30437e-08
DQB1	AA_DQB1_57_32632687_V	16	112	K	-0.469935	0.0826563	1.30497e-08
DRB1	AA_DRB1_71_32551956_K	12	108	L	0.401295	0.0705874	1.30751e-08
DQB1	AA_DQB1_.27_32634367_S	14	109	Q	-0.473227	0.0832438	1.30946e-08
DQB1	AA_DQB1_.5_32634301_S	14	109	Q	-0.473227	0.0832438	1.30946e-08
DQB1	AA_DQB1_.9_32634313_I	14	109	Q	-0.473227	0.0832438	1.30946e-08
DQB1	AA_DQB1_116_32629961_I	14	109	Q	-0.473227	0.0832438	1.30946e-08
DQB1	AA_DQB1_125_32629934_S	14	109	Q	-0.473227	0.0832438	1.30946e-08
DQB1	AA_DQB1_14_32632816	14	109	Q	-0.473227	0.0832438	1.30946e-08
DQB1	AA_DQB1_224_32629128_R	14	109	Q	-0.473227	0.0832438	1.30946e-08
DQB1	AA_DQB1_71_32632645_A	14	109	Q	-0.473227	0.0832438	1.30946e-08
DQB1	AA_DQB1_.27_32634367_A	14	109	Q	0.473227	0.0832438	1.30946e-08
DQB1	AA_DQB1_.5_32634301_PL	14	109	Q	0.473227	0.0832438	1.30946e-08
DQB1	AA_DQB1_.9_32634313_M	14	109	Q	0.473227	0.0832438	1.30946e-08
DQB1	AA_DQB1_116_32629961_V	14	109	Q	0.473227	0.0832438	1.30946e-08
DQB1	AA_DQB1_125_32629934_AG	14	109	Q	0.473227	0.0832438	1.30946e-08
DQB1	AA_DQB1_224_32629128_Q	14	109	Q	0.473227	0.0832438	1.30946e-08
DRB1	AA_DRB1_37_32552058_YL	14	112	W	-0.395038	0.0694936	1.31174e-08
DRB1	AA_DRB1_37_32552058_SF	13	109	K	0.394932	0.0694783	1.31388e-08
DRB1	AA_DRB1_.17_32557481_A	12	109	E	0.374081	0.0658113	1.31472e-08
DRB1	AA_DRB1_.17_32557481_T	12	109	E	-0.374081	0.0658113	1.31472e-08
DRB1	AA_DRB1_11_32552136_PL	12	109	E	-0.374081	0.0658113	1.31472e-08
DRB1	AA_DRB1_37_32552058_S	12	109	E	-0.374081	0.0658113	1.31472e-08
C	AA_C_99_31239101_Y	16	112	E	0.348966	0.0613931	1.31484e-08
DQB1	AA_DQB1_57_32632687_D	14	108	L	-0.342724	0.0602969	1.31627e-08
B	AA_B_156_31324024_R	13	113	E	-0.443522	0.078033	1.31751e-08
DRB1	AA_DRB1_13_32552130_HSY	13	107	Q	-0.353867	0.0622599	1.31805e-08
DRB1	AA_DRB1_74_32551947_AR	16	111	T	-0.387713	0.0682182	1.32019e-08
DQB1	AA_DQB1_26_32632780_G	16	111.1	D	0.425949	0.0749466	1.32066e-08
DRB1	AA_DRB1_30_32552079_CR	15	111	M	-0.558494	0.0982719	1.32241e-08
DRB1	AA_DRB1_11_32552136_VSL	16	111	R	-0.377734	0.0664659	1.3225e-08
DQB1	AA_DQB1_77_32632627	13	107	M	-0.383932	0.0675581	1.32365e-08
DQB1	AA_DQB1_71_32632645_TD	13	107	M	0.383932	0.0675581	1.32365e-08
DRB1	AA_DRB1_37_32552058_NF	13	107	T	-0.336162	0.0591546	1.32531e-08
DRB1	AA_DRB1_74_32551947_AR	15	112	W	0.392282	0.0690315	1.32628e-08
DRB1	AA_DRB1_47_32552028	18	111	Y	-0.326933	0.0575344	1.32828e-08
DRB1	AA_DRB1_11_32552136_PG	16	107	R	0.397978	0.0700374	1.32843e-08
DRB1	AA_DRB1_13_32552130_RY	16	107	R	0.397978	0.0700374	1.32843e-08
DRB1	AA_DRB1_57_32551998_V	15	113	E	-0.490292	0.0862852	1.32953e-08
DRB1	AA_DRB1_60_32551989_S	15	113	E	-0.490292	0.0862852	1.32953e-08
DQB1	AA_DQB1_45_32632723	15	109	S	0.430069	0.0756879	1.33021e-08
DRB1	AA_DRB1_67_32551968_L	15	110	F	0.322369	0.0567345	1.3307e-08
DRB1	AA_DRB1_13_32552130_RG	12	113	R	-0.367944	0.0647552	1.33073e-08
DRB1	AA_DRB1_74_32551947_RE	16	109	E	-0.401798	0.0707191	1.33441e-08
B	AA_B_9_31324710_D	15	112	N	-0.502059	0.0883693	1.33623e-08
DRB1	AA_DRB1_13_32552130_FG	13	110	A	0.41154	0.0724379	1.33686e-08
DQB1	AA_DQB1_71_32632645_TD	14	114	D	-0.38536	0.0678337	1.33946e-08
DQB1	AA_DQB1_77_32632627	14	114	D	0.38536	0.0678337	1.33946e-08
B	AA_B_156_31324024_DW	13	113	K	-0.366198	0.0644616	1.34013e-08
DQB1	AA_DQB1_125_32629934_AS	17	108	L	-0.389739	0.0686056	1.34024e-08
DQB1	AA_DQB1_125_32629934_G	17	108	L	0.389739	0.0686056	1.34024e-08
DRB1	AA_DRB1_13_32552130_HSF	13	114	E	0.361698	0.0636701	1.34054e-08
B	AA_B_67_31324536_YM	12	109	K	0.389986	0.0686508	1.34127e-08
DQB1	AA_DQB1_140_32629889_A	16	111	T	-0.391854	0.0689833	1.34369e-08
DQB1	AA_DQB1_140_32629889_T	16	111	T	0.391854	0.0689833	1.34369e-08
DQB1	AA_DQB1_182_32629763_N	16	111	T	0.391854	0.0689833	1.34369e-08
DQB1	AA_DQB1_182_32629763_S	16	111	T	-0.391854	0.0689833	1.34369e-08
DQB1	AA_DQB1_.18_32634340_V	16	110	T	0.339708	0.0598059	1.34562e-08
DQB1	AA_DQB1_.18_32634340_A	16	110	T	-0.339708	0.0598059	1.34562e-08
DQB1	AA_DQB1_71_32632645_T	16	111.1	W	-0.374891	0.0660009	1.34618e-08
DQB1	AA_DQB1_74_32632636_E	16	111.1	W	-0.374891	0.0660009	1.34618e-08
DQB1	AA_DQB1_75_32632633	16	111.1	W	0.374891	0.0660009	1.34618e-08
DQB1	AA_DQB1_75_32632633	17	111	Q	-0.373509	0.0657626	1.34963e-08
DQB1	AA_DQB1_71_32632645_T	17	111	Q	0.373509	0.0657626	1.34963e-08
DQB1	AA_DQB1_74_32632636_E	17	111	Q	0.373509	0.0657626	1.34963e-08
DRB1	AA_DRB1_30_32552079_YCG	14	113	D	0.49459	0.0870889	1.35369e-08
B	AA_B_156_31324024_R	16	108	G	0.447621	0.0788194	1.35428e-08
DRB1	AA_DRB1_96_32549611_QE	14	114	G	0.395858	0.0697071	1.35578e-08
DRB1	AA_DRB1_96_32549611_YH	14	114	G	-0.395858	0.0697071	1.35578e-08
DQA1	AA_DQA1_11_32609104	17	111	Y	-0.397886	0.0700642	1.35578e-08
DQA1	AA_DQA1_175_32610009_Q	17	111	Y	-0.397886	0.0700642	1.35578e-08
DQA1	AA_DQA1_18_32609125	17	111	Y	-0.397886	0.0700642	1.35578e-08
DQA1	AA_DQA1_218_32610494	17	111	Y	-0.397886	0.0700642	1.35578e-08
DQA1	AA_DQA1_45_32609206	17	111	Y	-0.397886	0.0700642	1.35578e-08
DQA1	AA_DQA1_47_32609212_R	17	111	Y	-0.397886	0.0700642	1.35578e-08
DQA1	AA_DQA1_48_32609215	17	111	Y	-0.397886	0.0700642	1.35578e-08
DQA1	AA_DQA1_50_32609221_E	17	111	Y	-0.397886	0.0700642	1.35578e-08
DQA1	AA_DQA1_52_32609227_S	17	111	Y	-0.397886	0.0700642	1.35578e-08
DQA1	AA_DQA1_53_32609230_K	17	111	Y	-0.397886	0.0700642	1.35578e-08
DQA1	AA_DQA1_55_32609236	17	111	Y	-0.397886	0.0700642	1.35578e-08
DQA1	AA_DQA1_56_32609239_G	17	111	Y	-0.397886	0.0700642	1.35578e-08
DQA1	AA_DQA1_61_32609254	17	111	Y	-0.397886	0.0700642	1.35578e-08
DQA1	AA_DQA1_64_32609263	17	111	Y	-0.397886	0.0700642	1.35578e-08
DQA1	AA_DQA1_66_32609269	17	111	Y	-0.397886	0.0700642	1.35578e-08
DQA1	AA_DQA1_69_32609278_A	17	111	Y	-0.397886	0.0700642	1.35578e-08
DQA1	AA_DQA1_76_32609299_M	17	111	Y	-0.397886	0.0700642	1.35578e-08
DQA1	AA_DQA1_80_32609311	17	111	Y	-0.397886	0.0700642	1.35578e-08
DRB1	AA_DRB1_13_32552130_RS	15	110	E	-0.323165	0.0569123	1.36038e-08
C	AA_C_99_31239101_S	18	111	Y	-0.454416	0.0800277	1.36088e-08
DRB1	AA_DRB1_13_32552130_FY	18	111	Y	0.464414	0.0817929	1.36339e-08
DRB1	AA_DRB1_30_32552079_YH	18	111	Y	-0.464414	0.0817929	1.36339e-08
DRB1	AA_DRB1_11_32552136_VLD	12	113	V	-0.359095	0.0632464	1.36514e-08
DRB1	AA_DRB1_13_32552130_HF	12	113	V	-0.359095	0.0632464	1.36514e-08
DQB1	AA_DQB1_57_32632687_AS	15	113	E	0.344674	0.0607086	1.36665e-08
DRB1	AA_DRB1_37_32552058_SF	14	108	W	-0.393409	0.0692946	1.36801e-08
DRB1	AA_DRB1_37_32552058_FL	14	112	D	-0.439955	0.0774931	1.36801e-08
DRB1	AA_DRB1_37_32552058_F	13	109	T	0.47581	0.0838087	1.36811e-08
DRB1	AA_DRB1_13_32552130_G	16	112	R	-0.638827	0.112523	1.36822e-08
DRB1	AA_DRB1_16_32552121_Y	16	112	R	-0.638827	0.112523	1.36822e-08
DRB1	AA_DRB1_16_32552121_H	16	112	R	0.638827	0.112523	1.36822e-08
DRB1	AA_DRB1_11_32552136_SG	16	111.1	Y	0.328339	0.0578353	1.36966e-08
DRB1	AA_DRB1_13_32552130_HRF	16	111.1	Y	-0.328339	0.0578353	1.36966e-08
DQA1	AA_DQA1_207_32610461	18	111.2	Y	-0.452354	0.0796848	1.37241e-08
DRB1	AA_DRB1_11_32552136_P	16	110	W	-0.43125	0.0759678	1.37278e-08
DRB1	AA_DRB1_133_32549500_L	16	110	W	-0.43125	0.0759678	1.37278e-08
DRB1	AA_DRB1_133_32549500_R	16	110	W	0.43125	0.0759678	1.37278e-08
DRB1	AA_DRB1_13_32552130_R	16	110	W	-0.43125	0.0759678	1.37278e-08
DRB1	AA_DRB1_142_32549473_M	16	110	W	-0.43125	0.0759678	1.37278e-08
DRB1	AA_DRB1_142_32549473_V	16	110	W	0.43125	0.0759678	1.37278e-08
DQB1	AA_DQB1_9_32632831_Y	12	107	M	-0.42683	0.0751897	1.37313e-08
DRB1	AA_DRB1_73_32551950	12	108	F	0.420014	0.0739901	1.37379e-08
DRB1	AA_DRB1_74_32551947_RQ	12	108	F	0.420014	0.0739901	1.37379e-08
DRB1	AA_DRB1_11_32552136_L	15	111	M	-0.564384	0.099423	1.37401e-08
DRB1	AA_DRB1_30_32552079_C	15	111	M	-0.564384	0.099423	1.37401e-08
DRB1	AA_DRB1_96_32549611_E	15	111	M	-0.564384	0.099423	1.37401e-08
B	AA_B_9_31324710_D	13	107	R	-0.504248	0.0888304	1.37455e-08
DRB1	AA_DRB1_13_32552130_HFG	16	111.1	L	-0.344531	0.0606951	1.37538e-08
DQB1	AA_DQB1_140_32629889_A	16	108	F	0.395949	0.0697567	1.3777e-08
DQB1	AA_DQB1_182_32629763_S	16	108	F	0.395949	0.0697567	1.3777e-08
DQB1	AA_DQB1_140_32629889_T	16	108	F	-0.395949	0.0697567	1.3777e-08
DQB1	AA_DQB1_182_32629763_N	16	108	F	-0.395949	0.0697567	1.3777e-08
DRB1	AA_DRB1_26_32552091_F	15	111	L	0.373068	0.0657259	1.37785e-08
DRB1	AA_DRB1_13_32552130_HR	17	111.1	V	0.370142	0.0652163	1.38201e-08
DRB1	AA_DRB1_74_32551947_AE	16	111	H	-0.389926	0.0687027	1.38234e-08
DQB1	AA_DQB1_26_32632780_L	13	109	K	0.347242	0.0611838	1.38375e-08
DQA1	AA_DQA1_69_32609278_T	17	109	R	-0.832647	0.146713	1.38409e-08
DQB1	AA_DQB1_125_32629934_G	15	109	H	-0.380257	0.0670056	1.38681e-08
DQB1	AA_DQB1_125_32629934_AS	15	109	H	0.380257	0.0670056	1.38681e-08
DQB1	AA_DQB1_57_32632687_AV	13	110	K	-0.350052	0.0616988	1.39857e-08
DRB1	AA_DRB1_74_32551947_R	13	109	E	0.456861	0.0805262	1.39947e-08
DRB1	AA_DRB1_77_32551938	13	109	E	0.456861	0.0805262	1.39947e-08
DRB1	AA_DRB1_13_32552130_HS	16	109	T	-0.387811	0.0683565	1.4003e-08
DRB1	AA_DRB1_11_32552136_VS	15	112	P	-0.39396	0.0694415	1.40103e-08
DRB1	AA_DRB1_140_32549479_T	15	112	P	-0.39396	0.0694415	1.40103e-08
DRB1	AA_DRB1_9_32552142_E	15	112	P	-0.39396	0.0694415	1.40103e-08
DRB1	AA_DRB1_140_32549479_A	15	112	P	0.39396	0.0694415	1.40103e-08
DRB1	AA_DRB1_37_32552058_F	16	113	H	-0.483692	0.0852631	1.40374e-08
B	AA_B_11_31324704	16	111.1	Y	-0.323952	0.0571051	1.40392e-08
DRB1	AA_DRB1_26_32552091_F	12	113	R	-0.357244	0.0629763	1.40591e-08
DRB1	AA_DRB1_73_32551950	13	113	Y	0.421532	0.0743099	1.40623e-08
DRB1	AA_DRB1_74_32551947_RQ	13	113	Y	0.421532	0.0743099	1.40623e-08
DRB1	AA_DRB1_71_32551956_K	16	111	W	0.399646	0.0704556	1.40887e-08
B	AA_B_156_31324024_R	15	109	M	-0.436143	0.0768906	1.40937e-08
B	AA_B_.11_31324895_W	12	108	I	0.315252	0.0555856	1.41581e-08
B	AA_B_67_31324536_YM	16	112	E	-0.393056	0.0693072	1.41791e-08
DRB1	AA_DRB1_11_32552136_VSL	14	110	K	-0.391971	0.0691161	1.41799e-08
DQA1	AA_DQA1_11_32609104	17	110	W	-0.398162	0.0702094	1.41908e-08
DQA1	AA_DQA1_175_32610009_Q	17	110	W	-0.398162	0.0702094	1.41908e-08
DQA1	AA_DQA1_18_32609125	17	110	W	-0.398162	0.0702094	1.41908e-08
DQA1	AA_DQA1_218_32610494	17	110	W	-0.398162	0.0702094	1.41908e-08
DQA1	AA_DQA1_45_32609206	17	110	W	-0.398162	0.0702094	1.41908e-08
DQA1	AA_DQA1_47_32609212_R	17	110	W	-0.398162	0.0702094	1.41908e-08
DQA1	AA_DQA1_48_32609215	17	110	W	-0.398162	0.0702094	1.41908e-08
DQA1	AA_DQA1_50_32609221_E	17	110	W	-0.398162	0.0702094	1.41908e-08
DQA1	AA_DQA1_52_32609227_S	17	110	W	-0.398162	0.0702094	1.41908e-08
DQA1	AA_DQA1_53_32609230_K	17	110	W	-0.398162	0.0702094	1.41908e-08
DQA1	AA_DQA1_55_32609236	17	110	W	-0.398162	0.0702094	1.41908e-08
DQA1	AA_DQA1_56_32609239_G	17	110	W	-0.398162	0.0702094	1.41908e-08
DQA1	AA_DQA1_61_32609254	17	110	W	-0.398162	0.0702094	1.41908e-08
DQA1	AA_DQA1_64_32609263	17	110	W	-0.398162	0.0702094	1.41908e-08
DQA1	AA_DQA1_66_32609269	17	110	W	-0.398162	0.0702094	1.41908e-08
DQA1	AA_DQA1_69_32609278_A	17	110	W	-0.398162	0.0702094	1.41908e-08
DQA1	AA_DQA1_76_32609299_M	17	110	W	-0.398162	0.0702094	1.41908e-08
DQA1	AA_DQA1_80_32609311	17	110	W	-0.398162	0.0702094	1.41908e-08
DRB1	AA_DRB1_.16_32557478_V	17	111	Y	0.341672	0.0602491	1.41981e-08
DRB1	AA_DRB1_.25_32557505_R	17	111	Y	0.341672	0.0602491	1.41981e-08
DRB1	AA_DRB1_.16_32557478_A	17	111	Y	-0.341672	0.0602491	1.41981e-08
DRB1	AA_DRB1_.25_32557505_K	17	111	Y	-0.341672	0.0602491	1.41981e-08
DRB1	AA_DRB1_10_32552139_Q	17	111	Y	-0.341672	0.0602491	1.41981e-08
B	AA_B_69_31324530_T	16	111.1	Y	0.350506	0.0618081	1.42073e-08
B	AA_B_70_31324527_N	16	111.1	Y	0.350506	0.0618081	1.42073e-08
DRB1	AA_DRB1_96_32549611_QE	16	109	G	-0.394742	0.0696105	1.42194e-08
DRB1	AA_DRB1_96_32549611_YH	16	109	G	0.394742	0.0696105	1.42194e-08
DRB1	AA_DRB1_74_32551947_AL	14	110	Y	-0.362141	0.063862	1.42221e-08
DRB1	AA_DRB1_37_32552058_YL	13	110	P	-0.388988	0.0685983	1.42373e-08
DRB1	AA_DRB1_11_32552136_L	14	113	K	-0.567119	0.100022	1.42836e-08
DRB1	AA_DRB1_30_32552079_C	14	113	K	-0.567119	0.100022	1.42836e-08
DRB1	AA_DRB1_96_32549611_E	14	113	K	-0.567119	0.100022	1.42836e-08
A	AA_A_77_29910762_N	12	109	G	-0.325734	0.0574504	1.42941e-08
DQA1	AA_DQA1_207_32610461	18	109	L	0.452836	0.0798682	1.4297e-08
DRB1	AA_DRB1_13_32552130_RF	15	109	E	0.374312	0.0660194	1.43031e-08
DRB1	AA_DRB1_13_32552130_HRY	13	110	R	-0.30687	0.0541253	1.43113e-08
DRB1	AA_DRB1_30_32552079_Y	16	110	Y	-0.430372	0.0759138	1.43448e-08
DRB1	AA_DRB1_.16_32557478_V	13	110	G	-0.341136	0.0601746	1.43542e-08
DRB1	AA_DRB1_.25_32557505_R	13	110	G	-0.341136	0.0601746	1.43542e-08
DRB1	AA_DRB1_.16_32557478_A	13	110	G	0.341136	0.0601746	1.43542e-08
DRB1	AA_DRB1_.25_32557505_K	13	110	G	0.341136	0.0601746	1.43542e-08
DRB1	AA_DRB1_10_32552139_Q	13	110	G	0.341136	0.0601746	1.43542e-08
DRB1	AA_DRB1_11_32552136_VLD	16	110	Y	0.354374	0.0625107	1.43618e-08
DRB1	AA_DRB1_13_32552130_HF	16	110	Y	0.354374	0.0625107	1.43618e-08
DRB1	AA_DRB1_13_32552130_HSG	13	113	V	-0.415711	0.0733342	1.43864e-08
B	AA_B_45_31324602_ME	12	108	I	-0.304153	0.053655	1.43905e-08
DRB1	AA_DRB1_74_32551947_AR	15	111	D	0.37742	0.0665801	1.43918e-08
DRB1	AA_DRB1_30_32552079_YGH	18	111	Y	-0.483387	0.0852777	1.44152e-08
DRB1	AA_DRB1_11_32552136_VSD	16	110	W	0.401922	0.0709065	1.4419e-08
DRB1	AA_DRB1_9_32552142_W	16	110	W	-0.401922	0.0709065	1.4419e-08
DRB1	AA_DRB1_96_32549611_Q	15	109	G	-0.411352	0.0725784	1.44734e-08
DQB1	AA_DQB1_70_32632648_R	13	109	L	-0.357821	0.0631382	1.45096e-08
DRB1	AA_DRB1_104_32549587_A	16	110	R	-0.34665	0.0611677	1.45138e-08
DRB1	AA_DRB1_98_32549605_E	16	110	R	-0.34665	0.0611677	1.45138e-08
DRB1	AA_DRB1_104_32549587_S	16	110	R	0.34665	0.0611677	1.45138e-08
DRB1	AA_DRB1_98_32549605_K	16	110	R	0.34665	0.0611677	1.45138e-08
DRB1	AA_DRB1_13_32552130_FY	12	113	K	-0.464393	0.0819473	1.45342e-08
DRB1	AA_DRB1_30_32552079_YH	12	113	K	0.464393	0.0819473	1.45342e-08
DRB1	AA_DRB1_11_32552136_SL	13	107	R	-0.33335	0.0588256	1.45532e-08
DQA1	AA_DQA1_11_32609104	12	109	M	-0.391229	0.0690457	1.45969e-08
DQA1	AA_DQA1_175_32610009_Q	12	109	M	-0.391229	0.0690457	1.45969e-08
DQA1	AA_DQA1_18_32609125	12	109	M	-0.391229	0.0690457	1.45969e-08
DQA1	AA_DQA1_218_32610494	12	109	M	-0.391229	0.0690457	1.45969e-08
DQA1	AA_DQA1_45_32609206	12	109	M	-0.391229	0.0690457	1.45969e-08
DQA1	AA_DQA1_47_32609212_R	12	109	M	-0.391229	0.0690457	1.45969e-08
DQA1	AA_DQA1_48_32609215	12	109	M	-0.391229	0.0690457	1.45969e-08
DQA1	AA_DQA1_50_32609221_E	12	109	M	-0.391229	0.0690457	1.45969e-08
DQA1	AA_DQA1_52_32609227_S	12	109	M	-0.391229	0.0690457	1.45969e-08
DQA1	AA_DQA1_53_32609230_K	12	109	M	-0.391229	0.0690457	1.45969e-08
DQA1	AA_DQA1_55_32609236	12	109	M	-0.391229	0.0690457	1.45969e-08
DQA1	AA_DQA1_56_32609239_G	12	109	M	-0.391229	0.0690457	1.45969e-08
DQA1	AA_DQA1_61_32609254	12	109	M	-0.391229	0.0690457	1.45969e-08
DQA1	AA_DQA1_64_32609263	12	109	M	-0.391229	0.0690457	1.45969e-08
DQA1	AA_DQA1_66_32609269	12	109	M	-0.391229	0.0690457	1.45969e-08
DQA1	AA_DQA1_69_32609278_A	12	109	M	-0.391229	0.0690457	1.45969e-08
DQA1	AA_DQA1_76_32609299_M	12	109	M	-0.391229	0.0690457	1.45969e-08
DQA1	AA_DQA1_80_32609311	12	109	M	-0.391229	0.0690457	1.45969e-08
DRB1	AA_DRB1_37_32552058_YF	15	111	P	-0.326043	0.057542	1.46017e-08
DRB1	AA_DRB1_71_32551956_KA	16	112	N	-0.323612	0.0571163	1.46304e-08
DRB1	AA_DRB1_74_32551947_AQ	16	112	E	-0.376164	0.0663924	1.46363e-08
DRB1	AA_DRB1_70_32551959_D	17	110	L	-0.323712	0.0571352	1.46405e-08
DRB1	AA_DRB1_37_32552058_YS	13	107	T	0.329069	0.0580808	1.46412e-08
B	AA_B_67_31324536_YM	14	112	K	0.391608	0.0691192	1.46439e-08
DQB1	AA_DQB1_57_32632687_A	13	108	T	-0.352741	0.0622593	1.46444e-08
DRB1	AA_DRB1_13_32552130_HYG	15	110	E	0.352401	0.0622	1.46503e-08
B	AA_B_67_31324536_YC	18	111	Y	-0.350121	0.061801	1.4678e-08
DRB1	AA_DRB1_11_32552136_VSL	16	110	W	0.386243	0.0681908	1.47757e-08
DRB1	AA_DRB1_13_32552130_RF	15	108	I	0.381846	0.0674148	1.47772e-08
DQB1	AA_DQB1_56_32632690	16	108	R	-0.758505	0.13392	1.48002e-08
DQB1	AA_DQB1_70_32632648_E	16	108	R	-0.758505	0.13392	1.48002e-08
DQB1	AA_DQB1_71_32632645_D	16	108	R	-0.758505	0.13392	1.48002e-08
DRB1	AA_DRB1_11_32552136_V	14	110	Y	0.472197	0.0833715	1.48086e-08
DRB1	AA_DRB1_120_32549539_N	14	110	Y	0.472197	0.0833715	1.48086e-08
DRB1	AA_DRB1_120_32549539_S	14	110	Y	-0.472197	0.0833715	1.48086e-08
DQB1	AA_DQB1_57_32632687_AD	15	107	K	0.449187	0.079318	1.48652e-08
DQA1	AA_DQA1_11_32609104	12	109	K	0.396541	0.0700231	1.48751e-08
DQA1	AA_DQA1_175_32610009_Q	12	109	K	0.396541	0.0700231	1.48751e-08
DQA1	AA_DQA1_18_32609125	12	109	K	0.396541	0.0700231	1.48751e-08
DQA1	AA_DQA1_218_32610494	12	109	K	0.396541	0.0700231	1.48751e-08
DQA1	AA_DQA1_45_32609206	12	109	K	0.396541	0.0700231	1.48751e-08
DQA1	AA_DQA1_47_32609212_R	12	109	K	0.396541	0.0700231	1.48751e-08
DQA1	AA_DQA1_48_32609215	12	109	K	0.396541	0.0700231	1.48751e-08
DQA1	AA_DQA1_50_32609221_E	12	109	K	0.396541	0.0700231	1.48751e-08
DQA1	AA_DQA1_52_32609227_S	12	109	K	0.396541	0.0700231	1.48751e-08
DQA1	AA_DQA1_53_32609230_K	12	109	K	0.396541	0.0700231	1.48751e-08
DQA1	AA_DQA1_55_32609236	12	109	K	0.396541	0.0700231	1.48751e-08
DQA1	AA_DQA1_56_32609239_G	12	109	K	0.396541	0.0700231	1.48751e-08
DQA1	AA_DQA1_61_32609254	12	109	K	0.396541	0.0700231	1.48751e-08
DQA1	AA_DQA1_64_32609263	12	109	K	0.396541	0.0700231	1.48751e-08
DQA1	AA_DQA1_66_32609269	12	109	K	0.396541	0.0700231	1.48751e-08
DQA1	AA_DQA1_69_32609278_A	12	109	K	0.396541	0.0700231	1.48751e-08
DQA1	AA_DQA1_76_32609299_M	12	109	K	0.396541	0.0700231	1.48751e-08
DQA1	AA_DQA1_80_32609311	12	109	K	0.396541	0.0700231	1.48751e-08
DRB1	AA_DRB1_13_32552130_RG	12	107	V	0.382369	0.067524	1.48999e-08
DRB1	AA_DRB1_71_32551956_R	16	111.1	Y	0.316436	0.0558807	1.49004e-08
DRB1	AA_DRB1_96_32549611_YH	16	108	V	-0.397417	0.0701838	1.49171e-08
DRB1	AA_DRB1_96_32549611_QE	16	108	V	0.397417	0.0701838	1.49171e-08
DRB1	AA_DRB1_74_32551947_RL	15	113	K	-0.425175	0.0750917	1.49547e-08
DRB1	AA_DRB1_30_32552079_GR	17	111	E	0.931103	0.164446	1.4957e-08
B	AA_B_156_31324024_DR	16	111	T	-0.333632	0.0589252	1.4965e-08
DRB1	AA_DRB1_70_32551959_Q	15	112	H	0.319736	0.0564716	1.49708e-08
DRB1	AA_DRB1_71_32551956_E	13	114	E	-0.469156	0.0828622	1.49718e-08
DQB1	AA_DQB1_.10_32634316_A	16	110	T	0.412122	0.0727943	1.50084e-08
DQB1	AA_DQB1_.10_32634316_S	16	110	T	-0.412122	0.0727943	1.50084e-08
DQB1	AA_DQB1_28_32632774	16	110	T	-0.412122	0.0727943	1.50084e-08
DQB1	AA_DQB1_30_32632768_S	16	110	T	-0.412122	0.0727943	1.50084e-08
DQB1	AA_DQB1_37_32632747_I	16	110	T	-0.412122	0.0727943	1.50084e-08
DQB1	AA_DQB1_46_32632720	16	110	T	-0.412122	0.0727943	1.50084e-08
DQB1	AA_DQB1_47_32632717	16	110	T	-0.412122	0.0727943	1.50084e-08
DQB1	AA_DQB1_52_32632702	16	110	T	-0.412122	0.0727943	1.50084e-08
DQB1	AA_DQB1_55_32632693_L	16	110	T	-0.412122	0.0727943	1.50084e-08
DQB1	AA_DQB1_71_32632645_K	16	110	T	-0.412122	0.0727943	1.50084e-08
DQB1	AA_DQB1_74_32632636_A	16	110	T	-0.412122	0.0727943	1.50084e-08
B	AA_B_69_31324530_T	18	111	Y	0.350659	0.0619411	1.50348e-08
B	AA_B_70_31324527_N	18	111	Y	0.350659	0.0619411	1.50348e-08
DRB1	AA_DRB1_74_32551947_RE	15	111	H	0.392952	0.0694126	1.50403e-08
DQA1	AA_DQA1_69_32609278_T	17	111	R	-0.832376	0.147045	1.50768e-08
DQB1	AA_DQB1_57_32632687_V	17	111	Y	0.465605	0.0822559	1.50983e-08
DRB1	AA_DRB1_11_32552136_VPD	18	111.1	Y	-0.34259	0.0605276	1.51326e-08
B	AA_B_9_31324710_D	15	112	W	0.502717	0.0888252	1.51711e-08
DQB1	AA_DQB1_57_32632687_AV	12	108	F	0.347707	0.0614405	1.5204e-08
DQB1	AA_DQB1_55_32632693_P	14	109	F	-0.407517	0.07202	1.52806e-08
DRB1	AA_DRB1_74_32551947_QE	16	113	R	0.420689	0.0743488	1.52861e-08
DRB1	AA_DRB1_11_32552136_VS	15	113	E	0.400261	0.0707411	1.5304e-08
DRB1	AA_DRB1_140_32549479_T	15	113	E	0.400261	0.0707411	1.5304e-08
DRB1	AA_DRB1_9_32552142_E	15	113	E	0.400261	0.0707411	1.5304e-08
DRB1	AA_DRB1_140_32549479_A	15	113	E	-0.400261	0.0707411	1.5304e-08
DRB1	AA_DRB1_11_32552136_L	15	109	K	-0.556639	0.098385	1.53358e-08
DRB1	AA_DRB1_30_32552079_C	15	109	K	-0.556639	0.098385	1.53358e-08
DRB1	AA_DRB1_96_32549611_E	15	109	K	-0.556639	0.098385	1.53358e-08
DRB1	AA_DRB1_71_32551956_KE	13	109	G	-0.338487	0.0598279	1.53444e-08
DRB1	AA_DRB1_13_32552130_RF	13	108	T	0.378891	0.0669719	1.53635e-08
B	AA_B_156_31324024_DR	14	112	W	0.335962	0.0593857	1.53781e-08
DRB1	AA_DRB1_11_32552136_GD	15	112	D	-0.542844	0.0959654	1.54347e-08
DRB1	AA_DRB1_30_32552079_LG	15	112	D	-0.542844	0.0959654	1.54347e-08
DRB1	AA_DRB1_4_32557421_Q	15	112	D	-0.542844	0.0959654	1.54347e-08
DRB1	AA_DRB1_4_32557421_R	15	112	D	0.542844	0.0959654	1.54347e-08
DRB1	AA_DRB1_78_32551935	15	112	D	-0.542844	0.0959654	1.54347e-08
DRB1	AA_DRB1_30_32552079_CR	16	114	D	0.554972	0.0981098	1.5437e-08
DQB1	AA_DQB1_57_32632687_D	17	112	E	-0.34595	0.0611616	1.54654e-08
DQA1	AA_DQA1_215_32610485	15	109	S	0.394308	0.0697113	1.54669e-08
DQA1	AA_DQA1_47_32609212_QK	15	109	S	0.394308	0.0697113	1.54669e-08
DQA1	AA_DQA1_50_32609221_L	15	109	S	0.394308	0.0697113	1.54669e-08
DQA1	AA_DQA1_53_32609230_R	15	109	S	0.394308	0.0697113	1.54669e-08
B	AA_B_156_31324024_D	14	109	Y	0.396712	0.0701386	1.54835e-08
DQA1	AA_DQA1_207_32610461	14	110	S	-0.443827	0.078469	1.54871e-08
DQA1	AA_DQA1_47_32609212_QR	15	110	H	-0.392565	0.0694072	1.54967e-08
DQA1	AA_DQA1_76_32609299_L	15	110	H	0.392565	0.0694072	1.54967e-08
DRB1	AA_DRB1_37_32552058_NL	15	107	S	0.360679	0.0637719	1.55156e-08
DRB1	AA_DRB1_11_32552136_VSG	16	111	T	0.372569	0.0658758	1.55269e-08
DQB1	AA_DQB1_87_32632597_LF	16	110	R	-0.410101	0.0725145	1.55443e-08
DQB1	AA_DQB1_87_32632597_Y	16	110	R	0.410101	0.0725145	1.55443e-08
B	AA_B_11_31324704	18	111	Y	-0.324388	0.0573622	1.55768e-08
DRB1	AA_DRB1_233_32548025_R	17	111	Y	0.35133	0.062129	1.55993e-08
DRB1	AA_DRB1_233_32548025_T	17	111	Y	-0.35133	0.062129	1.55993e-08
B	AA_B_67_31324536_Y	14	113	E	-0.426043	0.0753419	1.56032e-08
B	AA_B_70_31324527_Q	14	113	E	-0.426043	0.0753419	1.56032e-08
DQB1	AA_DQB1_125_32629934_AS	16	110	R	-0.361154	0.0638712	1.56373e-08
DQB1	AA_DQB1_125_32629934_G	16	110	R	0.361154	0.0638712	1.56373e-08
DQB1	AA_DQB1_.18_32634340_V	16	110	D	0.34377	0.0607969	1.56388e-08
DQB1	AA_DQB1_.18_32634340_A	16	110	D	-0.34377	0.0607969	1.56388e-08
DRB1	AA_DRB1_74_32551947_AE	16	112	H	0.387351	0.0685082	1.56676e-08
B	AA_B_156_31324024_R	14	113	E	-0.441802	0.0781431	1.56982e-08
B	AA_B_116_31324144_Y	14	112	F	0.320735	0.0567356	1.57532e-08
DQB1	AA_DQB1_57_32632687_A	12	115	R	0.353651	0.0625592	1.57611e-08
DRB1	AA_DRB1_13_32552130_F	15	110	K	-0.496544	0.087837	1.57655e-08
DRB1	AA_DRB1_30_32552079_YLH	15	110	K	0.496544	0.087837	1.57655e-08
DRB1	AA_DRB1_31_32552076_F	15	110	K	0.496544	0.087837	1.57655e-08
DRB1	AA_DRB1_30_32552079_CR	15	107	R	-0.550494	0.0973816	1.57709e-08
DRB1	AA_DRB1_.24_32557502_F	13	113	E	0.512089	0.0905959	1.58171e-08
DRB1	AA_DRB1_13_32552130_H	13	113	E	0.512089	0.0905959	1.58171e-08
DRB1	AA_DRB1_180_32549359_L	13	113	E	0.512089	0.0905959	1.58171e-08
DRB1	AA_DRB1_33_32552070	13	113	E	0.512089	0.0905959	1.58171e-08
DRB1	AA_DRB1_96_32549611_Y	13	113	E	0.512089	0.0905959	1.58171e-08
DRB1	AA_DRB1_.24_32557502_L	13	113	E	-0.512089	0.0905959	1.58171e-08
DRB1	AA_DRB1_180_32549359_V	13	113	E	-0.512089	0.0905959	1.58171e-08
DRB1	AA_DRB1_73_32551950	13	113	H	0.414627	0.0733541	1.58218e-08
DRB1	AA_DRB1_74_32551947_RQ	13	113	H	0.414627	0.0733541	1.58218e-08
DRB1	AA_DRB1_96_32549611_QH	15	110	Y	-0.381942	0.0675726	1.58294e-08
DRB1	AA_DRB1_96_32549611_YE	15	110	Y	0.381942	0.0675726	1.58294e-08
DQB1	AA_DQB1_71_32632645_TD	13	107	K	0.383807	0.0679049	1.58483e-08
DQB1	AA_DQB1_77_32632627	13	107	K	-0.383807	0.0679049	1.58483e-08
DRB1	AA_DRB1_70_32551959_D	17	109	Q	0.319301	0.0565048	1.59648e-08
B	AA_B_70_31324527_NS	12	113	V	-0.377304	0.0667713	1.59812e-08
DRB1	AA_DRB1_37_32552058_SF	13	109	Q	-0.363516	0.0643317	1.5985e-08
DRB1	AA_DRB1_71_32551956_R	17	111	Y	0.316947	0.0560906	1.59865e-08
DRB1	AA_DRB1_11_32552136_VD	14	110	Y	0.437593	0.0774435	1.6e-08
DQB1	AA_DQB1_9_32632831_Y	12	108	G	-0.423074	0.0748798	1.60414e-08
DRB1	AA_DRB1_13_32552130_HFY	13	110	K	-0.337907	0.059808	1.60573e-08
DRB1	AA_DRB1_11_32552136_PS	13	110	K	0.337907	0.059808	1.60573e-08
DRB1	AA_DRB1_37_32552058_SF	15	112	E	-0.388562	0.0687743	1.60621e-08
DQB1	AA_DQB1_140_32629889_T	15	111	T	0.384505	0.0680601	1.60922e-08
DQB1	AA_DQB1_182_32629763_N	15	111	T	0.384505	0.0680601	1.60922e-08
DQB1	AA_DQB1_140_32629889_A	15	111	T	-0.384505	0.0680601	1.60922e-08
DQB1	AA_DQB1_182_32629763_S	15	111	T	-0.384505	0.0680601	1.60922e-08
DQB1	AA_DQB1_167_32629808_R	15	112	D	0.436604	0.0772844	1.61095e-08
DQB1	AA_DQB1_13_32632819	15	112	D	-0.436604	0.0772844	1.61095e-08
DQB1	AA_DQB1_167_32629808_H	15	112	D	-0.436604	0.0772844	1.61095e-08
DQB1	AA_DQB1_26_32632780_Y	15	112	D	-0.436604	0.0772844	1.61095e-08
DRB1	AA_DRB1_11_32552136_PD	13	109	E	-0.396696	0.0702203	1.61104e-08
B	AA_B_97_31324201_RTV	15	112	F	-0.32012	0.0566685	1.61392e-08
DRB1	AA_DRB1_.16_32557478_V	17	110	W	0.339825	0.0601593	1.61607e-08
DRB1	AA_DRB1_.25_32557505_R	17	110	W	0.339825	0.0601593	1.61607e-08
DRB1	AA_DRB1_.16_32557478_A	17	110	W	-0.339825	0.0601593	1.61607e-08
DRB1	AA_DRB1_.25_32557505_K	17	110	W	-0.339825	0.0601593	1.61607e-08
DRB1	AA_DRB1_10_32552139_Q	17	110	W	-0.339825	0.0601593	1.61607e-08
DRB1	AA_DRB1_74_32551947_R	15	108	F	0.479595	0.0849088	1.61991e-08
DRB1	AA_DRB1_77_32551938	15	108	F	0.479595	0.0849088	1.61991e-08
DRB1	AA_DRB1_96_32549611_QE	16	112	T	-0.392635	0.0695143	1.62074e-08
DRB1	AA_DRB1_96_32549611_YH	16	112	T	0.392635	0.0695143	1.62074e-08
DRB1	AA_DRB1_13_32552130_HSF	14	115	T	0.36166	0.0640303	1.62081e-08
DQB1	AA_DQB1_57_32632687_D	16	109	T	0.34496	0.0610742	1.6212e-08
DQB1	AA_DQB1_55_32632693_R	12	109	H	-0.356865	0.0631829	1.62206e-08
DQB1	AA_DQB1_57_32632687_A	16	109	E	-0.35371	0.0626275	1.62472e-08
DRB1	AA_DRB1_30_32552079_CH	14	110	R	0.452108	0.0800542	1.62781e-08
DRB1	AA_DRB1_37_32552058_SL	17	111.1	V	0.380917	0.0674495	1.62855e-08
DRB1	AA_DRB1_9_32552142_W	18	111.1	Y	-0.403509	0.0714509	1.62924e-08
DRB1	AA_DRB1_11_32552136_VSD	18	111.1	Y	0.403509	0.0714509	1.62924e-08
DRB1	AA_DRB1_74_32551947_AE	16	110	Y	-0.387233	0.0685704	1.63046e-08
DRB1	AA_DRB1_11_32552136_VD	13	109	Q	0.407182	0.0721034	1.63084e-08
DRB1	AA_DRB1_233_32548025_R	14	107	R	-0.350809	0.0621218	1.63162e-08
DRB1	AA_DRB1_233_32548025_T	14	107	R	0.350809	0.0621218	1.63162e-08
DRB1	AA_DRB1_37_32552058_Y	14	109	I	-0.396288	0.070191	1.64369e-08
DRB1	AA_DRB1_13_32552130_FG	16	112	E	0.410674	0.0727417	1.64568e-08
DRB1	AA_DRB1_26_32552091_F	15	111	E	-0.366227	0.0648705	1.64697e-08
DRB1	AA_DRB1_70_32551959_D	15	113	N	0.320172	0.0567143	1.64845e-08
DRB1	AA_DRB1_74_32551947_AE	13	109	W	-0.392833	0.0695859	1.64897e-08
DRB1	AA_DRB1_13_32552130_HRY	13	113	E	-0.336145	0.0595496	1.65383e-08
B	AA_B_156_31324024_R	18	112	N	0.442198	0.0783395	1.65527e-08
DQB1	AA_DQB1_57_32632687_AS	17	110	Y	0.340726	0.0603639	1.65633e-08
DQB1	AA_DQB1_125_32629934_AS	15	108	A	-0.384672	0.0681516	1.65796e-08
DQB1	AA_DQB1_125_32629934_G	15	108	A	0.384672	0.0681516	1.65796e-08
DRB1	AA_DRB1_71_32551956_K	16	109	H	0.394857	0.069956	1.658e-08
DRB1	AA_DRB1_13_32552130_HRG	13	110	G	0.355812	0.0630409	1.66004e-08
DQB1	AA_DQB1_87_32632597_F	16	109	S	-0.402647	0.0713396	1.66065e-08
DQB1	AA_DQB1_87_32632597_LY	16	109	S	0.402647	0.0713396	1.66065e-08
DRB1	AA_DRB1_13_32552130_SF	18	111.1	Y	0.334151	0.0592039	1.66077e-08
DRB1	AA_DRB1_30_32552079_YCL	16	111.1	E	-0.677142	0.119997	1.67137e-08
DRB1	AA_DRB1_67_32551968_I	12	114	D	-0.337222	0.0597616	1.67323e-08
DRB1	AA_DRB1_13_32552130_HSG	13	113	E	0.411132	0.0728599	1.67329e-08
DRB1	AA_DRB1_11_32552136_P	12	107	R	0.437089	0.0774639	1.67611e-08
DRB1	AA_DRB1_133_32549500_L	12	107	R	0.437089	0.0774639	1.67611e-08
DRB1	AA_DRB1_133_32549500_R	12	107	R	-0.437089	0.0774639	1.67611e-08
DRB1	AA_DRB1_13_32552130_R	12	107	R	0.437089	0.0774639	1.67611e-08
DRB1	AA_DRB1_142_32549473_M	12	107	R	0.437089	0.0774639	1.67611e-08
DRB1	AA_DRB1_142_32549473_V	12	107	R	-0.437089	0.0774639	1.67611e-08
DRB1	AA_DRB1_71_32551956_KA	16	110	E	-0.3275	0.0580453	1.6794e-08
DRB1	AA_DRB1_57_32551998_DA	14	109	V	0.42809	0.0758785	1.68307e-08
DRB1	AA_DRB1_74_32551947_R	18	110	W	0.477563	0.0846518	1.68583e-08
DRB1	AA_DRB1_77_32551938	18	110	W	0.477563	0.0846518	1.68583e-08
DRB1	AA_DRB1_67_32551968_I	12	109	Y	-0.331708	0.0588009	1.68865e-08
DQB1	AA_DQB1_66_32632660	14	112	H	0.378187	0.0670413	1.68964e-08
DQB1	AA_DQB1_67_32632657	14	112	H	0.378187	0.0670413	1.68964e-08
B	AA_B_67_31324536_Y	13	110	E	-0.391588	0.0694171	1.68978e-08
B	AA_B_70_31324527_Q	13	110	E	-0.391588	0.0694171	1.68978e-08
DQB1	AA_DQB1_.10_32634316_A	12	108	W	-0.415624	0.0736779	1.68981e-08
DQB1	AA_DQB1_.10_32634316_S	12	108	W	0.415624	0.0736779	1.68981e-08
DQB1	AA_DQB1_28_32632774	12	108	W	0.415624	0.0736779	1.68981e-08
DQB1	AA_DQB1_30_32632768_S	12	108	W	0.415624	0.0736779	1.68981e-08
DQB1	AA_DQB1_37_32632747_I	12	108	W	0.415624	0.0736779	1.68981e-08
DQB1	AA_DQB1_46_32632720	12	108	W	0.415624	0.0736779	1.68981e-08
DQB1	AA_DQB1_47_32632717	12	108	W	0.415624	0.0736779	1.68981e-08
DQB1	AA_DQB1_52_32632702	12	108	W	0.415624	0.0736779	1.68981e-08
DQB1	AA_DQB1_55_32632693_L	12	108	W	0.415624	0.0736779	1.68981e-08
DQB1	AA_DQB1_71_32632645_K	12	108	W	0.415624	0.0736779	1.68981e-08
DQB1	AA_DQB1_74_32632636_A	12	108	W	0.415624	0.0736779	1.68981e-08
DRB1	AA_DRB1_13_32552130_RS	17	111	R	0.322563	0.0571895	1.69808e-08
DRB1	AA_DRB1_13_32552130_HSG	14	112	R	-0.393955	0.0698484	1.69907e-08
DRB1	AA_DRB1_11_32552136_PD	14	113	L	0.416071	0.0737708	1.69998e-08
DQB1	AA_DQB1_55_32632693_P	14	112	W	-0.404373	0.071697	1.70021e-08
DRB1	AA_DRB1_13_32552130_HSY	13	110	Q	0.338936	0.0600961	1.70154e-08
DRB1	AA_DRB1_11_32552136_V	15	109	K	-0.464641	0.0823882	1.70386e-08
DRB1	AA_DRB1_120_32549539_N	15	109	K	-0.464641	0.0823882	1.70386e-08
DRB1	AA_DRB1_120_32549539_S	15	109	K	0.464641	0.0823882	1.70386e-08
DQB1	AA_DQB1_.21_32634349_G	14	109	M	0.356642	0.0632401	1.7056e-08
DQB1	AA_DQB1_.4_32634298_V	14	109	M	0.356642	0.0632401	1.7056e-08
DQB1	AA_DQB1_.5_32634301_P	14	109	M	0.356642	0.0632401	1.7056e-08
DQB1	AA_DQB1_.6_32634304_T	14	109	M	0.356642	0.0632401	1.7056e-08
DQB1	AA_DQB1_.6_32634304_TA	14	109	M	0.356642	0.0632401	1.7056e-08
DQB1	AA_DQB1_203_32629191_I	14	109	M	0.356642	0.0632401	1.7056e-08
DQB1	AA_DQB1_.21_32634349_D	14	109	M	-0.356642	0.0632401	1.7056e-08
DQB1	AA_DQB1_.4_32634298_L	14	109	M	-0.356642	0.0632401	1.7056e-08
DQB1	AA_DQB1_.6_32634304_S	14	109	M	-0.356642	0.0632401	1.7056e-08
DQB1	AA_DQB1_203_32629191_V	14	109	M	-0.356642	0.0632401	1.7056e-08
DRB1	AA_DRB1_67_32551968_F	16	109	H	-0.462359	0.0819865	1.70593e-08
DQB1	AA_DQB1_125_32629934_AS	12	113	I	-0.385193	0.0683059	1.70811e-08
DQB1	AA_DQB1_125_32629934_G	12	113	I	0.385193	0.0683059	1.70811e-08
DRB1	AA_DRB1_.24_32557502_L	14	109	E	0.499143	0.0885215	1.71376e-08
DRB1	AA_DRB1_180_32549359_V	14	109	E	0.499143	0.0885215	1.71376e-08
DRB1	AA_DRB1_.24_32557502_F	14	109	E	-0.499143	0.0885215	1.71376e-08
DRB1	AA_DRB1_13_32552130_H	14	109	E	-0.499143	0.0885215	1.71376e-08
DRB1	AA_DRB1_180_32549359_L	14	109	E	-0.499143	0.0885215	1.71376e-08
DRB1	AA_DRB1_33_32552070	14	109	E	-0.499143	0.0885215	1.71376e-08
DRB1	AA_DRB1_96_32549611_Y	14	109	E	-0.499143	0.0885215	1.71376e-08
DRB1	AA_DRB1_11_32552136_PD	14	112	L	0.416721	0.0739049	1.71423e-08
DRB1	AA_DRB1_73_32551950	13	110	W	0.418435	0.0742091	1.71445e-08
DRB1	AA_DRB1_74_32551947_RQ	13	110	W	0.418435	0.0742091	1.71445e-08
DQB1	AA_DQB1_56_32632690	13	109	D	-0.764447	0.135575	1.71484e-08
DQB1	AA_DQB1_70_32632648_E	13	109	D	-0.764447	0.135575	1.71484e-08
DQB1	AA_DQB1_71_32632645_D	13	109	D	-0.764447	0.135575	1.71484e-08
DQB1	AA_DQB1_70_32632648_R	13	110	G	-0.35344	0.0626836	1.71565e-08
DRB1	AA_DRB1_13_32552130_HFG	16	111	D	0.337621	0.0598811	1.71844e-08
DRB1	AA_DRB1_26_32552091_Y	16	111	W	0.46425	0.0823419	1.7196e-08
DRB1	AA_DRB1_11_32552136_VL	14	113	E	0.372885	0.0661403	1.72256e-08
DQB1	AA_DQB1_.27_32634367_A	16	111.1	L	0.494862	0.0877767	1.72296e-08
DQB1	AA_DQB1_.5_32634301_PL	16	111.1	L	0.494862	0.0877767	1.72296e-08
DQB1	AA_DQB1_.9_32634313_M	16	111.1	L	0.494862	0.0877767	1.72296e-08
DQB1	AA_DQB1_116_32629961_V	16	111.1	L	0.494862	0.0877767	1.72296e-08
DQB1	AA_DQB1_125_32629934_AG	16	111.1	L	0.494862	0.0877767	1.72296e-08
DQB1	AA_DQB1_224_32629128_Q	16	111.1	L	0.494862	0.0877767	1.72296e-08
DQB1	AA_DQB1_.27_32634367_S	16	111.1	L	-0.494862	0.0877767	1.72296e-08
DQB1	AA_DQB1_.5_32634301_S	16	111.1	L	-0.494862	0.0877767	1.72296e-08
DQB1	AA_DQB1_.9_32634313_I	16	111.1	L	-0.494862	0.0877767	1.72296e-08
DQB1	AA_DQB1_116_32629961_I	16	111.1	L	-0.494862	0.0877767	1.72296e-08
DQB1	AA_DQB1_125_32629934_S	16	111.1	L	-0.494862	0.0877767	1.72296e-08
DQB1	AA_DQB1_14_32632816	16	111.1	L	-0.494862	0.0877767	1.72296e-08
DQB1	AA_DQB1_224_32629128_R	16	111.1	L	-0.494862	0.0877767	1.72296e-08
DQB1	AA_DQB1_71_32632645_A	16	111.1	L	-0.494862	0.0877767	1.72296e-08
DRB1	AA_DRB1_10_32552139_E	14	110	G	-1.39304	0.247109	1.72702e-08
DRB1	AA_DRB1_166_32549401_Q	14	110	G	-1.39304	0.247109	1.72702e-08
DRB1	AA_DRB1_231_32548031_P	14	110	G	-1.39304	0.247109	1.72702e-08
DRB1	AA_DRB1_30_32552079_R	14	110	G	-1.39304	0.247109	1.72702e-08
DRB1	AA_DRB1_31_32552076_V	14	110	G	-1.39304	0.247109	1.72702e-08
DRB1	AA_DRB1_38_32552055_A	14	110	G	-1.39304	0.247109	1.72702e-08
DRB1	AA_DRB1_40_32552049	14	110	G	-1.39304	0.247109	1.72702e-08
DRB1	AA_DRB1_166_32549401_R	14	110	G	1.39304	0.247109	1.72702e-08
DRB1	AA_DRB1_231_32548031_Q	14	110	G	1.39304	0.247109	1.72702e-08
DRB1	AA_DRB1_74_32551947_AQ	16	111	T	0.37141	0.0658862	1.729e-08
DRB1	AA_DRB1_74_32551947_RL	12	114	E	0.424812	0.0753677	1.73519e-08
DRB1	AA_DRB1_73_32551950	13	107	G	-0.414846	0.0736004	1.73576e-08
DRB1	AA_DRB1_74_32551947_RQ	13	107	G	-0.414846	0.0736004	1.73576e-08
DQB1	AA_DQB1_.5_32634301_PS	17	108	Q	0.390161	0.0692253	1.73949e-08
DQB1	AA_DQB1_.5_32634301_L	17	108	Q	-0.390161	0.0692253	1.73949e-08
DRB1	AA_DRB1_74_32551947_AE	15	113	H	0.384159	0.0681637	1.74222e-08
DRB1	AA_DRB1_30_32552079_CR	12	113	D	0.538377	0.0955329	1.74532e-08
DQB1	AA_DQB1_140_32629889_T	13	114	L	-0.392444	0.0696379	1.74553e-08
DQB1	AA_DQB1_182_32629763_N	13	114	L	-0.392444	0.0696379	1.74553e-08
DQB1	AA_DQB1_140_32629889_A	13	114	L	0.392444	0.0696379	1.74553e-08
DQB1	AA_DQB1_182_32629763_S	13	114	L	0.392444	0.0696379	1.74553e-08
DQB1	AA_DQB1_9_32632831_F	17	110	W	-0.43236	0.0767219	1.74637e-08
B	AA_B_94_31324210	12	109	R	-0.352125	0.0624884	1.75015e-08
DRB1	AA_DRB1_.17_32557481_A	12	109	P	-0.390835	0.069363	1.75436e-08
DRB1	AA_DRB1_.17_32557481_T	12	109	P	0.390835	0.069363	1.75436e-08
DRB1	AA_DRB1_11_32552136_PL	12	109	P	0.390835	0.069363	1.75436e-08
DRB1	AA_DRB1_37_32552058_S	12	109	P	0.390835	0.069363	1.75436e-08
DRB1	AA_DRB1_96_32549611_HE	14	112	V	-0.354458	0.0629125	1.7594e-08
DRB1	AA_DRB1_11_32552136_VP	14	112	V	0.354458	0.0629125	1.7594e-08
DRB1	AA_DRB1_96_32549611_YQ	14	112	V	0.354458	0.0629125	1.7594e-08
DRB1	AA_DRB1_67_32551968_L	16	111.1	L	-0.319913	0.0567814	1.75957e-08
B	AA_B_70_31324527_NK	14	112	K	-0.38539	0.0684033	1.75998e-08
DRB1	AA_DRB1_37_32552058_YF	13	113	G	-0.324727	0.0576363	1.76004e-08
DQB1	AA_DQB1_57_32632687_A	14	112	W	0.353094	0.0626731	1.76178e-08
DRB1	AA_DRB1_37_32552058_F	14	113	R	0.470664	0.0835497	1.76748e-08
DRB1	AA_DRB1_11_32552136_SL	13	110	R	0.297918	0.0528871	1.77001e-08
DRB1	AA_DRB1_67_32551968_L	17	111.1	E	0.318569	0.056564	1.78121e-08
DRB1	AA_DRB1_.1_32557433_S	12	107	L	0.46392	0.0823731	1.78202e-08
DRB1	AA_DRB1_71_32551956_A	12	107	L	0.46392	0.0823731	1.78202e-08
DRB1	AA_DRB1_.1_32557433_A	12	107	L	-0.46392	0.0823731	1.78202e-08
DRB1	AA_DRB1_86_32551911	16	110	Y	-0.30803	0.0546937	1.78226e-08
DQB1	AA_DQB1_38_32632744	16	110	W	0.373931	0.0663982	1.78504e-08
DQA1	AA_DQA1_47_32609212_K	15	113	D	-0.62691	0.111321	1.78607e-08
DQA1	AA_DQA1_52_32609227_H	15	113	D	-0.62691	0.111321	1.78607e-08
DQA1	AA_DQA1_54_32609233	15	113	D	-0.62691	0.111321	1.78607e-08
B	AA_B_156_31324024_LR	13	108	G	0.354722	0.0629922	1.78963e-08
DRB1	AA_DRB1_57_32551998_V	15	107	K	0.483878	0.0859307	1.7914e-08
DRB1	AA_DRB1_60_32551989_S	15	107	K	0.483878	0.0859307	1.7914e-08
DRB1	AA_DRB1_13_32552130_RF	16	108	I	0.381508	0.0677549	1.79462e-08
DRB1	AA_DRB1_67_32551968_I	14	113	N	0.336889	0.0598307	1.79481e-08
DQB1	AA_DQB1_71_32632645_T	18	111.1	Y	-0.365772	0.0649609	1.79542e-08
DQB1	AA_DQB1_74_32632636_E	18	111.1	Y	-0.365772	0.0649609	1.79542e-08
DQB1	AA_DQB1_75_32632633	18	111.1	Y	0.365772	0.0649609	1.79542e-08
B	AA_B_70_31324527_NK	14	108	G	-0.380911	0.0676505	1.79611e-08
B	AA_B_9_31324710_D	15	109	Y	0.495665	0.0880444	1.80509e-08
B	AA_B_67_31324536_Y	12	113	E	-0.415239	0.0737589	1.8055e-08
B	AA_B_70_31324527_Q	12	113	E	-0.415239	0.0737589	1.8055e-08
DQB1	AA_DQB1_87_32632597_Y	15	111	D	0.422227	0.0750004	1.80562e-08
DQB1	AA_DQB1_87_32632597_LF	15	111	D	-0.422227	0.0750004	1.80562e-08
DQB1	AA_DQB1_125_32629934_AS	18	108	L	-0.385798	0.0685309	1.80687e-08
DQB1	AA_DQB1_125_32629934_G	18	108	L	0.385798	0.0685309	1.80687e-08
DRB1	AA_DRB1_70_32551959_Q	16	112	F	0.316408	0.0562052	1.80722e-08
B	AA_B_9_31324710_D	16	110	P	0.498555	0.088567	1.81125e-08
DRB1	AA_DRB1_13_32552130_HFG	13	110	P	-0.335493	0.0596005	1.81225e-08
B	AA_B_152_31324036_E	17	111	Y	-0.323075	0.057397	1.81487e-08
DRB1	AA_DRB1_.1_32557433_S	13	108	H	0.454761	0.0807922	1.81504e-08
DRB1	AA_DRB1_71_32551956_A	13	108	H	0.454761	0.0807922	1.81504e-08
DRB1	AA_DRB1_.1_32557433_A	13	108	H	-0.454761	0.0807922	1.81504e-08
DQB1	AA_DQB1_.10_32634316_A	15	110	T	0.409789	0.0728026	1.81509e-08
DQB1	AA_DQB1_.10_32634316_S	15	110	T	-0.409789	0.0728026	1.81509e-08
DQB1	AA_DQB1_28_32632774	15	110	T	-0.409789	0.0728026	1.81509e-08
DQB1	AA_DQB1_30_32632768_S	15	110	T	-0.409789	0.0728026	1.81509e-08
DQB1	AA_DQB1_37_32632747_I	15	110	T	-0.409789	0.0728026	1.81509e-08
DQB1	AA_DQB1_46_32632720	15	110	T	-0.409789	0.0728026	1.81509e-08
DQB1	AA_DQB1_47_32632717	15	110	T	-0.409789	0.0728026	1.81509e-08
DQB1	AA_DQB1_52_32632702	15	110	T	-0.409789	0.0728026	1.81509e-08
DQB1	AA_DQB1_55_32632693_L	15	110	T	-0.409789	0.0728026	1.81509e-08
DQB1	AA_DQB1_71_32632645_K	15	110	T	-0.409789	0.0728026	1.81509e-08
DQB1	AA_DQB1_74_32632636_A	15	110	T	-0.409789	0.0728026	1.81509e-08
DQB1	AA_DQB1_38_32632744	18	110	P	0.381933	0.067856	1.81697e-08
DRB1	AA_DRB1_32_32552073	14	108	G	-0.342679	0.0608878	1.82275e-08
DQB1	AA_DQB1_9_32632831_Y	15	109	Y	0.420861	0.0747794	1.82283e-08
DQB1	AA_DQB1_.18_32634340_A	13	110	G	-0.339425	0.0603104	1.82341e-08
DQB1	AA_DQB1_.18_32634340_V	13	110	G	0.339425	0.0603104	1.82341e-08
DRB1	AA_DRB1_.17_32557481_A	13	109	L	-0.390468	0.0693805	1.82403e-08
DRB1	AA_DRB1_.17_32557481_T	13	109	L	0.390468	0.0693805	1.82403e-08
DRB1	AA_DRB1_11_32552136_PL	13	109	L	0.390468	0.0693805	1.82403e-08
DRB1	AA_DRB1_37_32552058_S	13	109	L	0.390468	0.0693805	1.82403e-08
C	AA_C_99_31239101_S	14	110	Y	-0.441497	0.0784487	1.82471e-08
DRB1	AA_DRB1_13_32552130_F	13	108	H	-0.494277	0.0878309	1.82739e-08
DRB1	AA_DRB1_30_32552079_YLH	13	108	H	0.494277	0.0878309	1.82739e-08
DRB1	AA_DRB1_31_32552076_F	13	108	H	0.494277	0.0878309	1.82739e-08
DRB1	AA_DRB1_74_32551947_RL	13	109	I	0.42495	0.0755131	1.82836e-08
B	AA_B_163_31324003_LE	16	110	P	-0.345939	0.0614731	1.82854e-08
DQB1	AA_DQB1_30_32632768_Y	13	107	R	0.350891	0.0623538	1.82919e-08
B	AA_B_152_31324036_V	17	110	W	0.322213	0.0572593	1.83089e-08
B	AA_B_12_31324701	17	110	Y	-0.322482	0.0573091	1.83297e-08
DRB1	AA_DRB1_13_32552130_HRS	13	109	K	0.39332	0.0698995	1.8344e-08
DRB1	AA_DRB1_11_32552136_VPL	16	112	T	-0.335749	0.0596711	1.83735e-08
DRB1	AA_DRB1_96_32549611_H	16	112	T	0.335749	0.0596711	1.83735e-08
DRB1	AA_DRB1_13_32552130_HFG	16	110	R	-0.318137	0.0565415	1.83782e-08
B	AA_B_41_31324614	15	111	Y	0.376876	0.0669827	1.83937e-08
DRB1	AA_DRB1_13_32552130_HSG	15	108	I	-0.412892	0.073384	1.83952e-08
DRB1	AA_DRB1_74_32551947_AL	18	111	Y	-0.359854	0.0639585	1.8405e-08
DRB1	AA_DRB1_28_32552085_D	16	111	Y	-0.428263	0.0761195	1.84223e-08
DRB1	AA_DRB1_13_32552130_RS	17	110	Y	-0.325803	0.0579087	1.84269e-08
DQB1	AA_DQB1_57_32632687_AV	18	111.2	E	0.348365	0.0619192	1.84297e-08
DRB1	AA_DRB1_71_32551956_KA	15	113	L	0.328776	0.0584411	1.84687e-08
DRB1	AA_DRB1_11_32552136_P	16	109	I	0.434628	0.0772644	1.85292e-08
DRB1	AA_DRB1_133_32549500_L	16	109	I	0.434628	0.0772644	1.85292e-08
DRB1	AA_DRB1_13_32552130_R	16	109	I	0.434628	0.0772644	1.85292e-08
DRB1	AA_DRB1_142_32549473_M	16	109	I	0.434628	0.0772644	1.85292e-08
DRB1	AA_DRB1_133_32549500_R	16	109	I	-0.434628	0.0772644	1.85292e-08
DRB1	AA_DRB1_142_32549473_V	16	109	I	-0.434628	0.0772644	1.85292e-08
DQB1	AA_DQB1_9_32632831_F	12	107	L	0.434094	0.07717	1.85335e-08
DRB1	AA_DRB1_149_32549452_Q	16	108	I	0.346718	0.0616371	1.85343e-08
DRB1	AA_DRB1_10_32552139_Y	16	108	I	-0.346718	0.0616371	1.85343e-08
DRB1	AA_DRB1_11_32552136_S	16	108	I	-0.346718	0.0616371	1.85343e-08
DRB1	AA_DRB1_12_32552133	16	108	I	-0.346718	0.0616371	1.85343e-08
DRB1	AA_DRB1_13_32552130_SG	16	108	I	-0.346718	0.0616371	1.85343e-08
DRB1	AA_DRB1_149_32549452_H	16	108	I	-0.346718	0.0616371	1.85343e-08
B	AA_B_177_31323961_E	12	109	R	-0.334919	0.0595398	1.85375e-08
B	AA_B_180_31323952_Q	12	109	R	-0.334919	0.0595398	1.85375e-08
A	AA_A_77_29910762_N	15	108	V	-0.327767	0.058273	1.85851e-08
DQB1	AA_DQB1_37_32632747_Y	16	110	T	0.402616	0.0715851	1.86267e-08
DQB1	AA_DQB1_71_32632645_TK	13	113	K	0.432029	0.0768168	1.8643e-08
DQB1	AA_DQB1_74_32632636_S	13	113	K	-0.432029	0.0768168	1.8643e-08
DRB1	AA_DRB1_11_32552136_VSL	14	113	R	-0.383538	0.0682014	1.87007e-08
B	AA_B_70_31324527_NK	16	108	G	-0.384675	0.0684057	1.87189e-08
DRB1	AA_DRB1_13_32552130_HFG	13	114	V	-0.341731	0.0607719	1.87478e-08
DRB1	AA_DRB1_74_32551947_RE	14	114	D	0.39954	0.0710595	1.88082e-08
DRB1	AA_DRB1_11_32552136_VG	16	109	H	0.362998	0.0645619	1.88231e-08
DRB1	AA_DRB1_13_32552130_S	15	108	T	-0.3536	0.0628961	1.88784e-08
DRB1	AA_DRB1_13_32552130_S	17	111	Y	0.350734	0.0623959	1.89732e-08
DRB1	AA_DRB1_37_32552058_NF	15	112	V	-0.341983	0.0608397	1.89812e-08
DRB1	AA_DRB1_11_32552136_VPL	16	108	I	0.339262	0.0603604	1.90287e-08
DRB1	AA_DRB1_96_32549611_H	16	108	I	-0.339262	0.0603604	1.90287e-08
B	AA_B_67_31324536_Y	14	108	W	-0.425701	0.0757406	1.90384e-08
B	AA_B_70_31324527_Q	14	108	W	-0.425701	0.0757406	1.90384e-08
DRB1	AA_DRB1_13_32552130_RG	13	114	K	0.37599	0.0668963	1.90406e-08
DRB1	AA_DRB1_71_32551956_K	15	113	D	0.399857	0.0711442	1.90542e-08
DQA1	AA_DQA1_129_32609871	13	109	H	-0.407157	0.072444	1.9063e-08
DRB1	AA_DRB1_74_32551947_EL	16	111.1	R	-0.500645	0.0890818	1.90886e-08
DRB1	AA_DRB1_30_32552079_YCR	14	112	D	0.471609	0.0839157	1.90914e-08
DRB1	AA_DRB1_13_32552130_YG	16	112	D	-0.436061	0.0775924	1.91067e-08
B	AA_B_11_31324704	13	109	L	0.324154	0.0576815	1.91262e-08
DRB1	AA_DRB1_11_32552136_L	14	110	R	0.49062	0.0873166	1.92218e-08
DRB1	AA_DRB1_30_32552079_C	14	110	R	0.49062	0.0873166	1.92218e-08
DRB1	AA_DRB1_96_32549611_E	14	110	R	0.49062	0.0873166	1.92218e-08
DRB1	AA_DRB1_74_32551947_EL	13	110	R	-0.455883	0.0811375	1.92459e-08
DRB1	AA_DRB1_11_32552136_G	14	113	R	0.568287	0.101146	1.92642e-08
DRB1	AA_DRB1_13_32552130_Y	14	113	R	0.568287	0.101146	1.92642e-08
DRB1	AA_DRB1_14_32552127	14	113	R	0.568287	0.101146	1.92642e-08
DRB1	AA_DRB1_25_32552094	14	113	R	0.568287	0.101146	1.92642e-08
DRB1	AA_DRB1_30_32552079_L	14	113	R	0.568287	0.101146	1.92642e-08
DRB1	AA_DRB1_74_32551947_Q	14	113	R	0.568287	0.101146	1.92642e-08
DRB1	AA_DRB1_11_32552136_SD	14	108	T	-0.346421	0.0616614	1.93051e-08
DQB1	AA_DQB1_.5_32634301_PS	12	109	G	-0.385284	0.0685789	1.93059e-08
DQB1	AA_DQB1_.5_32634301_L	12	109	G	0.385284	0.0685789	1.93059e-08
DRB1	AA_DRB1_26_32552091_F	16	110	W	-0.36264	0.0645495	1.9316e-08
DRB1	AA_DRB1_13_32552130_HRG	17	112	Q	0.355796	0.0633319	1.93226e-08
B	AA_B_163_31324003_T	14	112	E	0.343099	0.0610726	1.93298e-08
DRB1	AA_DRB1_30_32552079_YLR	13	110	V	0.457311	0.0814057	1.93535e-08
DRB1	AA_DRB1_11_32552136_PS	17	109	N	-0.336133	0.0598357	1.93628e-08
DRB1	AA_DRB1_13_32552130_HFY	17	109	N	0.336133	0.0598357	1.93628e-08
DRB1	AA_DRB1_74_32551947_RL	13	110	K	-0.42609	0.0758519	1.93852e-08
DRB1	AA_DRB1_74_32551947_QE	14	108	V	-0.421883	0.0751057	1.94083e-08
DRB1	AA_DRB1_11_32552136_VSD	14	112	E	0.398389	0.0709251	1.94253e-08
DRB1	AA_DRB1_9_32552142_W	14	112	E	-0.398389	0.0709251	1.94253e-08
DRB1	AA_DRB1_74_32551947_AL	16	109	W	-0.361303	0.0643244	1.94424e-08
DRB1	AA_DRB1_11_32552136_VPG	13	107	R	0.333656	0.0594106	1.95314e-08
DQB1	AA_DQB1_57_32632687_AV	14	110	R	0.301707	0.0537233	1.95481e-08
DRB1	AA_DRB1_71_32551956_K	12	108	Q	-0.394801	0.0703002	1.95505e-08
DQB1	AA_DQB1_.18_32634340_A	17	110	Y	0.338441	0.060266	1.95664e-08
DQB1	AA_DQB1_.18_32634340_V	17	110	Y	-0.338441	0.060266	1.95664e-08
DRB1	AA_DRB1_11_32552136_VLD	14	112	V	-0.355153	0.0632511	1.9659e-08
DRB1	AA_DRB1_13_32552130_HF	14	112	V	-0.355153	0.0632511	1.9659e-08
DRB1	AA_DRB1_37_32552058_SN	14	108	V	0.324508	0.0577937	1.96626e-08
DRB1	AA_DRB1_30_32552079_Y	17	111	Y	-0.429287	0.0764552	1.96696e-08
DRB1	AA_DRB1_.17_32557481_A	18	111	G	-0.388636	0.0692155	1.96704e-08
DRB1	AA_DRB1_.17_32557481_T	18	111	G	0.388636	0.0692155	1.96704e-08
DRB1	AA_DRB1_11_32552136_PL	18	111	G	0.388636	0.0692155	1.96704e-08
DRB1	AA_DRB1_37_32552058_S	18	111	G	0.388636	0.0692155	1.96704e-08
DRB1	AA_DRB1_11_32552136_P	12	108	W	-0.432963	0.0771117	1.96852e-08
DRB1	AA_DRB1_133_32549500_L	12	108	W	-0.432963	0.0771117	1.96852e-08
DRB1	AA_DRB1_13_32552130_R	12	108	W	-0.432963	0.0771117	1.96852e-08
DRB1	AA_DRB1_142_32549473_M	12	108	W	-0.432963	0.0771117	1.96852e-08
DRB1	AA_DRB1_133_32549500_R	12	108	W	0.432963	0.0771117	1.96852e-08
DRB1	AA_DRB1_142_32549473_V	12	108	W	0.432963	0.0771117	1.96852e-08
DRB1	AA_DRB1_70_32551959_Q	17	111	K	-0.31311	0.0557745	1.97869e-08
B	AA_B_163_31324003_LE	14	109	W	-0.342552	0.0610201	1.97973e-08
DQB1	AA_DQB1_26_32632780_G	13	108	H	-0.417228	0.0743241	1.98133e-08
DRB1	AA_DRB1_37_32552058_YS	18	111	Y	-0.33244	0.0592231	1.98442e-08
C	AA_C_99_31239101_YF	16	112	E	0.406376	0.072395	1.98492e-08
DRB1	AA_DRB1_74_32551947_RE	17	110	W	0.395342	0.0704298	1.98528e-08
DRB1	AA_DRB1_.1_32557433_A	12	107	I	-0.463802	0.0826284	1.98728e-08
DRB1	AA_DRB1_.1_32557433_S	12	107	I	0.463802	0.0826284	1.98728e-08
DRB1	AA_DRB1_71_32551956_A	12	107	I	0.463802	0.0826284	1.98728e-08
DRB1	AA_DRB1_67_32551968_I	16	110	F	-0.334657	0.0596217	1.98833e-08
DRB1	AA_DRB1_74_32551947_R	12	108	W	0.474587	0.0845523	1.98922e-08
DRB1	AA_DRB1_77_32551938	12	108	W	0.474587	0.0845523	1.98922e-08
DRB1	AA_DRB1_11_32552136_VLD	13	110	V	-0.348043	0.0620096	1.99155e-08
DRB1	AA_DRB1_13_32552130_HF	13	110	V	-0.348043	0.0620096	1.99155e-08
DRB1	AA_DRB1_70_32551959_Q	15	111	D	0.305331	0.0544004	1.99225e-08
DRB1	AA_DRB1_70_32551959_Q	14	110	K	-0.313826	0.0559168	1.99578e-08
DQB1	AA_DQB1_37_32632747_Y	16	110	W	-0.400701	0.0713964	1.99617e-08
DRB1	AA_DRB1_13_32552130_F	17	111	R	-0.493601	0.08795	1.9967e-08
DRB1	AA_DRB1_30_32552079_YLH	17	111	R	0.493601	0.08795	1.9967e-08
DRB1	AA_DRB1_31_32552076_F	17	111	R	0.493601	0.08795	1.9967e-08
DRB1	AA_DRB1_74_32551947_RL	16	112	K	-0.425839	0.0758787	1.99884e-08
DQB1	AA_DQB1_30_32632768_H	15	111	V	-0.383115	0.0682762	2.00878e-08
DRB1	AA_DRB1_71_32551956_KE	13	107	S	0.339032	0.060424	2.01291e-08
DRB1	AA_DRB1_57_32551998_DS	16	113	R	-0.421608	0.075142	2.01377e-08
DRB1	AA_DRB1_60_32551989_Y	16	113	R	-0.421608	0.075142	2.01377e-08
DRB1	AA_DRB1_74_32551947_RL	12	108	W	0.424975	0.0757438	2.01523e-08
DRB1	AA_DRB1_30_32552079_LR	17	111	V	0.547857	0.0976492	2.01793e-08
DQB1	AA_DQB1_140_32629889_T	13	113	G	-0.392391	0.0699407	2.01927e-08
DQB1	AA_DQB1_182_32629763_N	13	113	G	-0.392391	0.0699407	2.01927e-08
DQB1	AA_DQB1_140_32629889_A	13	113	G	0.392391	0.0699407	2.01927e-08
DQB1	AA_DQB1_182_32629763_S	13	113	G	0.392391	0.0699407	2.01927e-08
DRB1	AA_DRB1_71_32551956_KE	13	108	T	-0.337277	0.0601181	2.02036e-08
DRB1	AA_DRB1_11_32552136_VS	13	109	R	-0.396803	0.0707308	2.02276e-08
DRB1	AA_DRB1_140_32549479_T	13	109	R	-0.396803	0.0707308	2.02276e-08
DRB1	AA_DRB1_9_32552142_E	13	109	R	-0.396803	0.0707308	2.02276e-08
DRB1	AA_DRB1_140_32549479_A	13	109	R	0.396803	0.0707308	2.02276e-08
B	AA_B_9_31324710_D	14	114	L	0.495497	0.0883279	2.02627e-08
DRB1	AA_DRB1_28_32552085_E	16	110	Y	0.441577	0.0787179	2.02783e-08
B	AA_B_156_31324024_WR	17	111.1	Y	-0.387593	0.0690955	2.02886e-08
DRB1	AA_DRB1_133_32549500_R	13	113	V	-0.432433	0.0770905	2.02998e-08
DRB1	AA_DRB1_142_32549473_V	13	113	V	-0.432433	0.0770905	2.02998e-08
DRB1	AA_DRB1_11_32552136_P	13	113	V	0.432433	0.0770905	2.02998e-08
DRB1	AA_DRB1_133_32549500_L	13	113	V	0.432433	0.0770905	2.02998e-08
DRB1	AA_DRB1_13_32552130_R	13	113	V	0.432433	0.0770905	2.02998e-08
DRB1	AA_DRB1_142_32549473_M	13	113	V	0.432433	0.0770905	2.02998e-08
DQB1	AA_DQB1_37_32632747_Y	15	109	M	-0.397673	0.0708967	2.03277e-08
DRB1	AA_DRB1_26_32552091_Y	14	110	Q	-0.440322	0.0785003	2.0329e-08
DQB1	AA_DQB1_30_32632768_Y	18	112	N	0.347193	0.0618974	2.03301e-08
DRB1	AA_DRB1_13_32552130_S	17	111	Y	0.34946	0.0623018	2.03321e-08
DRB1	AA_DRB1_13_32552130_HRY	12	113	P	0.335949	0.0598964	2.03703e-08
DRB1	AA_DRB1_71_32551956_KA	18	109	W	0.328884	0.0586376	2.03784e-08
DQB1	AA_DQB1_71_32632645_TD	16	111.1	W	-0.382144	0.0681358	2.04016e-08
DQB1	AA_DQB1_77_32632627	16	111.1	W	0.382144	0.0681358	2.04016e-08
B	AA_B_156_31324024_D	14	107	R	-0.394734	0.0703818	2.04127e-08
DRB1	AA_DRB1_11_32552136_VSG	12	107	S	0.373081	0.0665222	2.04239e-08
DRB1	AA_DRB1_.1_32557433_A	16	111.1	E	0.460557	0.0821206	2.04323e-08
DRB1	AA_DRB1_.1_32557433_S	16	111.1	E	-0.460557	0.0821206	2.04323e-08
DRB1	AA_DRB1_71_32551956_A	16	111.1	E	-0.460557	0.0821206	2.04323e-08
DRB1	AA_DRB1_133_32549500_R	17	109	F	-0.435196	0.0775985	2.04325e-08
DRB1	AA_DRB1_142_32549473_V	17	109	F	-0.435196	0.0775985	2.04325e-08
DRB1	AA_DRB1_11_32552136_P	17	109	F	0.435196	0.0775985	2.04325e-08
DRB1	AA_DRB1_133_32549500_L	17	109	F	0.435196	0.0775985	2.04325e-08
DRB1	AA_DRB1_13_32552130_R	17	109	F	0.435196	0.0775985	2.04325e-08
DRB1	AA_DRB1_142_32549473_M	17	109	F	0.435196	0.0775985	2.04325e-08
DRB1	AA_DRB1_.1_32557433_S	12	108	W	-0.457275	0.0815387	2.04582e-08
DRB1	AA_DRB1_71_32551956_A	12	108	W	-0.457275	0.0815387	2.04582e-08
DRB1	AA_DRB1_.1_32557433_A	12	108	W	0.457275	0.0815387	2.04582e-08
DRB1	AA_DRB1_13_32552130_FG	16	111.1	L	-0.410014	0.0731238	2.05708e-08
DRB1	AA_DRB1_13_32552130_HFY	17	110	Y	0.332933	0.0593786	2.05924e-08
DRB1	AA_DRB1_11_32552136_PS	17	110	Y	-0.332933	0.0593786	2.05924e-08
DRB1	AA_DRB1_10_32552139_E	16	111	E	1.38461	0.246958	2.06258e-08
DRB1	AA_DRB1_166_32549401_Q	16	111	E	1.38461	0.246958	2.06258e-08
DRB1	AA_DRB1_231_32548031_P	16	111	E	1.38461	0.246958	2.06258e-08
DRB1	AA_DRB1_30_32552079_R	16	111	E	1.38461	0.246958	2.06258e-08
DRB1	AA_DRB1_31_32552076_V	16	111	E	1.38461	0.246958	2.06258e-08
DRB1	AA_DRB1_38_32552055_A	16	111	E	1.38461	0.246958	2.06258e-08
DRB1	AA_DRB1_40_32552049	16	111	E	1.38461	0.246958	2.06258e-08
DRB1	AA_DRB1_166_32549401_R	16	111	E	-1.38461	0.246958	2.06258e-08
DRB1	AA_DRB1_231_32548031_Q	16	111	E	-1.38461	0.246958	2.06258e-08
DQA1	AA_DQA1_25_32609146	15	112	E	-0.46572	0.0830699	2.06625e-08
DRB1	AA_DRB1_11_32552136_SD	15	110	Y	0.347326	0.0619534	2.06753e-08
DQA1	AA_DQA1_11_32609104	15	108	L	0.396585	0.070745	2.07253e-08
DQA1	AA_DQA1_175_32610009_Q	15	108	L	0.396585	0.070745	2.07253e-08
DQA1	AA_DQA1_18_32609125	15	108	L	0.396585	0.070745	2.07253e-08
DQA1	AA_DQA1_218_32610494	15	108	L	0.396585	0.070745	2.07253e-08
DQA1	AA_DQA1_45_32609206	15	108	L	0.396585	0.070745	2.07253e-08
DQA1	AA_DQA1_47_32609212_R	15	108	L	0.396585	0.070745	2.07253e-08
DQA1	AA_DQA1_48_32609215	15	108	L	0.396585	0.070745	2.07253e-08
DQA1	AA_DQA1_50_32609221_E	15	108	L	0.396585	0.070745	2.07253e-08
DQA1	AA_DQA1_52_32609227_S	15	108	L	0.396585	0.070745	2.07253e-08
DQA1	AA_DQA1_53_32609230_K	15	108	L	0.396585	0.070745	2.07253e-08
DQA1	AA_DQA1_55_32609236	15	108	L	0.396585	0.070745	2.07253e-08
DQA1	AA_DQA1_56_32609239_G	15	108	L	0.396585	0.070745	2.07253e-08
DQA1	AA_DQA1_61_32609254	15	108	L	0.396585	0.070745	2.07253e-08
DQA1	AA_DQA1_64_32609263	15	108	L	0.396585	0.070745	2.07253e-08
DQA1	AA_DQA1_66_32609269	15	108	L	0.396585	0.070745	2.07253e-08
DQA1	AA_DQA1_69_32609278_A	15	108	L	0.396585	0.070745	2.07253e-08
DQA1	AA_DQA1_76_32609299_M	15	108	L	0.396585	0.070745	2.07253e-08
DQA1	AA_DQA1_80_32609311	15	108	L	0.396585	0.070745	2.07253e-08
B	AA_B_67_31324536_Y	15	112	K	0.420801	0.0750685	2.07589e-08
B	AA_B_70_31324527_Q	15	112	K	0.420801	0.0750685	2.07589e-08
DQB1	AA_DQB1_57_32632687_A	15	109	M	0.343794	0.0613322	2.07722e-08
DRB1	AA_DRB1_11_32552136_VLD	16	114	D	0.351815	0.0627645	2.07868e-08
DRB1	AA_DRB1_13_32552130_HF	16	114	D	0.351815	0.0627645	2.07868e-08
DRB1	AA_DRB1_13_32552130_SF	12	109	E	0.318607	0.0568482	2.0883e-08
DRB1	AA_DRB1_74_32551947_RE	15	110	Y	0.395136	0.0705057	2.09085e-08
DQB1	AA_DQB1_57_32632687_A	13	108	D	-0.352503	0.0628985	2.09088e-08
B	AA_B_9_31324710_Y	13	107	R	0.327422	0.0584234	2.09105e-08
DRB1	AA_DRB1_11_32552136_L	17	111	R	-0.55058	0.0982532	2.09841e-08
DRB1	AA_DRB1_30_32552079_C	17	111	R	-0.55058	0.0982532	2.09841e-08
DRB1	AA_DRB1_96_32549611_E	17	111	R	-0.55058	0.0982532	2.09841e-08
B	AA_B_163_31324003_LE	14	112	E	-0.339138	0.0605207	2.09868e-08
DRB1	AA_DRB1_37_32552058_YF	14	110	R	-0.280598	0.0500771	2.10272e-08
DRB1	AA_DRB1_74_32551947_A	17	110	Y	-0.344518	0.0614969	2.1164e-08
DRB1	AA_DRB1_13_32552130_HY	16	109	H	0.37378	0.0667262	2.12265e-08
DRB1	AA_DRB1_13_32552130_S	14	108	L	0.347552	0.0620449	2.12352e-08
DRB1	AA_DRB1_67_32551968_I	16	111.1	L	0.335339	0.0598661	2.12535e-08
DRB1	AA_DRB1_74_32551947_AL	12	109	G	0.355696	0.063504	2.12921e-08
DRB1	AA_DRB1_30_32552079_YLG	14	108	I	-0.504014	0.0899852	2.13025e-08
B	AA_B_178_31323958_K	14	112	V	0.425314	0.0759346	2.13056e-08
B	AA_B_156_31324024_LR	12	109	W	-0.356746	0.063694	2.13208e-08
DRB1	AA_DRB1_67_32551968_I	18	115	V	0.335899	0.0599726	2.13276e-08
B	AA_B_156_31324024_DW	15	110	P	0.359866	0.0642524	2.13352e-08
DRB1	AA_DRB1_11_32552136_VGD	16	111	Y	0.355539	0.0634814	2.1352e-08
DQB1	AA_DQB1_71_32632645_TA	13	110	G	0.384098	0.0685849	2.13941e-08
B	AA_B_177_31323961_D	16	111	T	-0.33787	0.060331	2.14011e-08
B	AA_B_180_31323952_E	16	111	T	-0.33787	0.060331	2.14011e-08
DRB1	AA_DRB1_71_32551956_KA	17	112	H	0.323063	0.0576907	2.14444e-08
DRB1	AA_DRB1_.24_32557502_F	14	109	Q	0.487309	0.0870231	2.14645e-08
DRB1	AA_DRB1_.24_32557502_L	14	109	Q	-0.487309	0.0870231	2.14645e-08
DRB1	AA_DRB1_13_32552130_H	14	109	Q	0.487309	0.0870231	2.14645e-08
DRB1	AA_DRB1_180_32549359_L	14	109	Q	0.487309	0.0870231	2.14645e-08
DRB1	AA_DRB1_180_32549359_V	14	109	Q	-0.487309	0.0870231	2.14645e-08
DRB1	AA_DRB1_33_32552070	14	109	Q	0.487309	0.0870231	2.14645e-08
DRB1	AA_DRB1_96_32549611_Y	14	109	Q	0.487309	0.0870231	2.14645e-08
DQB1	AA_DQB1_.27_32634367_S	14	113	E	0.486182	0.0868258	2.14959e-08
DQB1	AA_DQB1_.5_32634301_S	14	113	E	0.486182	0.0868258	2.14959e-08
DQB1	AA_DQB1_.9_32634313_I	14	113	E	0.486182	0.0868258	2.14959e-08
DQB1	AA_DQB1_116_32629961_I	14	113	E	0.486182	0.0868258	2.14959e-08
DQB1	AA_DQB1_125_32629934_S	14	113	E	0.486182	0.0868258	2.14959e-08
DQB1	AA_DQB1_14_32632816	14	113	E	0.486182	0.0868258	2.14959e-08
DQB1	AA_DQB1_224_32629128_R	14	113	E	0.486182	0.0868258	2.14959e-08
DQB1	AA_DQB1_71_32632645_A	14	113	E	0.486182	0.0868258	2.14959e-08
DQB1	AA_DQB1_.27_32634367_A	14	113	E	-0.486182	0.0868258	2.14959e-08
DQB1	AA_DQB1_.5_32634301_PL	14	113	E	-0.486182	0.0868258	2.14959e-08
DQB1	AA_DQB1_.9_32634313_M	14	113	E	-0.486182	0.0868258	2.14959e-08
DQB1	AA_DQB1_116_32629961_V	14	113	E	-0.486182	0.0868258	2.14959e-08
DQB1	AA_DQB1_125_32629934_AG	14	113	E	-0.486182	0.0868258	2.14959e-08
DQB1	AA_DQB1_224_32629128_Q	14	113	E	-0.486182	0.0868258	2.14959e-08
DRB1	AA_DRB1_57_32551998_D	15	112	F	0.389306	0.0695255	2.15011e-08
DQB1	AA_DQB1_71_32632645_T	15	111	W	-0.368076	0.0657355	2.15156e-08
DQB1	AA_DQB1_74_32632636_E	15	111	W	-0.368076	0.0657355	2.15156e-08
DQB1	AA_DQB1_75_32632633	15	111	W	0.368076	0.0657355	2.15156e-08
DRB1	AA_DRB1_70_32551959_D	16	112	F	-0.317801	0.0567651	2.16179e-08
DQA1	AA_DQA1_175_32610009_E	14	108	T	0.3949	0.0705504	2.17579e-08
DQB1	AA_DQB1_9_32632831_F	14	112	I	0.428273	0.0765164	2.17911e-08
DRB1	AA_DRB1_11_32552136_SD	16	108	Y	-0.338446	0.060469	2.18079e-08
B	AA_B_152_31324036_E	14	110	Y	-0.320911	0.0573368	2.18159e-08
DQA1	AA_DQA1_25_32609146	14	108	V	-0.470584	0.0840843	2.18625e-08
DQB1	AA_DQB1_9_32632831_Y	14	114	A	-0.422799	0.0755464	2.18663e-08
B	AA_B_163_31324003_T	16	110	P	0.347218	0.0620463	2.19211e-08
DRB1	AA_DRB1_13_32552130_RS	18	109	L	0.327784	0.0585766	2.19572e-08
DRB1	AA_DRB1_13_32552130_HRS	15	112	W	0.392291	0.0701083	2.19981e-08
DRB1	AA_DRB1_11_32552136_VSD	14	107	R	-0.401079	0.0716797	2.20074e-08
DRB1	AA_DRB1_9_32552142_W	14	107	R	0.401079	0.0716797	2.20074e-08
DRB1	AA_DRB1_74_32551947_RL	15	112	K	-0.419818	0.0750339	2.20567e-08
DRB1	AA_DRB1_71_32551956_K	18	110	W	0.395884	0.0707607	2.21011e-08
DRB1	AA_DRB1_11_32552136_VSD	16	112	D	0.398365	0.0712064	2.21238e-08
DRB1	AA_DRB1_9_32552142_W	16	112	D	-0.398365	0.0712064	2.21238e-08
B	AA_B_67_31324536_YC	18	111	Y	-0.343102	0.0613298	2.21424e-08
DRB1	AA_DRB1_11_32552136_PG	15	108	A	0.391963	0.0700702	2.22071e-08
DRB1	AA_DRB1_13_32552130_RY	15	108	A	0.391963	0.0700702	2.22071e-08
B	AA_B_97_31324201_RTW	14	109	G	0.319301	0.0570816	2.22207e-08
DRB1	AA_DRB1_13_32552130_HSG	13	109	D	0.403037	0.0720526	2.22352e-08
DRB1	AA_DRB1_67_32551968_L	15	113	N	-0.315922	0.0564807	2.22597e-08
DRB1	AA_DRB1_30_32552079_YL	15	111	I	0.462705	0.0827227	2.22602e-08
DRB1	AA_DRB1_74_32551947_AR	14	113	D	0.384559	0.0687524	2.22678e-08
DRB1	AA_DRB1_.1_32557433_A	15	111	V	-0.456437	0.0816033	2.22707e-08
DRB1	AA_DRB1_.1_32557433_S	15	111	V	0.456437	0.0816033	2.22707e-08
DRB1	AA_DRB1_71_32551956_A	15	111	V	0.456437	0.0816033	2.22707e-08
DRB1	AA_DRB1_47_32552028	17	109	Q	-0.322013	0.0575705	2.22707e-08
DQB1	AA_DQB1_55_32632693_R	12	109	K	0.350804	0.0627186	2.22804e-08
DRB1	AA_DRB1_71_32551956_KR	14	109	M	0.348847	0.0623736	2.23348e-08
B	AA_B_67_31324536_YM	17	111.1	Y	-0.38432	0.0687185	2.23591e-08
DQB1	AA_DQB1_86_32632600_EG	14	110	E	0.344209	0.061549	2.23915e-08
DQB1	AA_DQB1_86_32632600_A	14	110	E	-0.344209	0.061549	2.23915e-08
C	AA_C_99_31239101_S	15	109	M	-0.430851	0.0770441	2.24122e-08
DRB1	AA_DRB1_11_32552136_VD	13	110	D	0.428077	0.0765491	2.24236e-08
DRB1	AA_DRB1_26_32552091_Y	15	107	S	0.46056	0.08236	2.24424e-08
DRB1	AA_DRB1_74_32551947_QL	13	110	N	0.480291	0.0858893	2.24499e-08
DQB1	AA_DQB1_77_32632627	15	107	S	0.376756	0.0673744	2.24505e-08
DQB1	AA_DQB1_71_32632645_TD	15	107	S	-0.376756	0.0673744	2.24505e-08
B	AA_B_156_31324024_D	15	110	I	0.397612	0.0711067	2.24772e-08
DRB1	AA_DRB1_47_32552028	14	109	G	-0.315255	0.0563789	2.24825e-08
DRB1	AA_DRB1_13_32552130_RS	17	112	L	0.326456	0.0583825	2.24877e-08
DQA1	AA_DQA1_25_32609146	13	110	K	0.468753	0.0838305	2.24891e-08
DQB1	AA_DQB1_57_32632687_AV	13	113	D	0.337896	0.0604288	2.24934e-08
DQA1	AA_DQA1_187_32610401	14	110	Y	0.560235	0.100192	2.24997e-08
DQA1	AA_DQA1_26_32609149	14	110	Y	0.560235	0.100192	2.24997e-08
DQA1	AA_DQA1_47_32609212_Q	14	110	Y	0.560235	0.100192	2.24997e-08
DQA1	AA_DQA1_56_32609239_R	14	110	Y	0.560235	0.100192	2.24997e-08
DQA1	AA_DQA1_76_32609299_V	14	110	Y	0.560235	0.100192	2.24997e-08
B	AA_B_67_31324536_YM	13	113	K	0.389272	0.0696195	2.25215e-08
DRB1	AA_DRB1_37_32552058_SF	14	112	E	-0.382158	0.0683488	2.25379e-08
DRB1	AA_DRB1_13_32552130_HFG	17	109	N	0.338705	0.0605778	2.25457e-08
DRB1	AA_DRB1_96_32549611_Q	17	109	Q	-0.421445	0.0753768	2.2554e-08
DRB1	AA_DRB1_13_32552130_HG	15	112	K	-0.442422	0.0791306	2.25725e-08
DRB1	AA_DRB1_.1_32557433_A	15	112	D	0.452665	0.0809639	2.25837e-08
DRB1	AA_DRB1_.1_32557433_S	15	112	D	-0.452665	0.0809639	2.25837e-08
DRB1	AA_DRB1_71_32551956_A	15	112	D	-0.452665	0.0809639	2.25837e-08
DQB1	AA_DQB1_86_32632600_EG	16	110	W	0.36098	0.0645653	2.2586e-08
DQB1	AA_DQB1_86_32632600_A	16	110	W	-0.36098	0.0645653	2.2586e-08
DRB1	AA_DRB1_71_32551956_R	14	109	F	-0.315942	0.0565106	2.25962e-08
DRB1	AA_DRB1_74_32551947_RE	14	109	Y	0.392866	0.07027	2.26019e-08
DQB1	AA_DQB1_70_32632648_G	18	110	Y	-0.367794	0.0657959	2.27175e-08
DRB1	AA_DRB1_67_32551968_I	15	110	F	-0.334447	0.0598327	2.27452e-08
DQB1	AA_DQB1_140_32629889_A	14	109	T	0.390369	0.0698373	2.27468e-08
DQB1	AA_DQB1_140_32629889_T	14	109	T	-0.390369	0.0698373	2.27468e-08
DQB1	AA_DQB1_182_32629763_N	14	109	T	-0.390369	0.0698373	2.27468e-08
DQB1	AA_DQB1_182_32629763_S	14	109	T	0.390369	0.0698373	2.27468e-08
DRB1	AA_DRB1_57_32551998_DA	14	108	K	-0.428222	0.07661	2.27541e-08
DRB1	AA_DRB1_96_32549611_HE	13	109	V	-0.344861	0.0616971	2.27611e-08
DRB1	AA_DRB1_11_32552136_VP	13	109	V	0.344861	0.0616971	2.27611e-08
DRB1	AA_DRB1_96_32549611_YQ	13	109	V	0.344861	0.0616971	2.27611e-08
DRB1	AA_DRB1_37_32552058_F	13	108	P	0.466905	0.0835337	2.27835e-08
DQB1	AA_DQB1_57_32632687_AV	13	108	L	0.340347	0.0608938	2.2812e-08
DRB1	AA_DRB1_71_32551956_KE	14	109	F	0.339751	0.0607925	2.28786e-08
B	AA_B_152_31324036_V	16	109	K	-0.318464	0.0569853	2.28991e-08
DQB1	AA_DQB1_57_32632687_A	15	111	H	0.343574	0.0614812	2.29334e-08
DRB1	AA_DRB1_71_32551956_KA	16	113	H	0.327726	0.0586511	2.30066e-08
B	AA_B_152_31324036_E	17	111	R	0.31606	0.0565671	2.3056e-08
DQB1	AA_DQB1_140_32629889_T	13	110	N	0.38736	0.06933	2.30775e-08
DQB1	AA_DQB1_182_32629763_N	13	110	N	0.38736	0.06933	2.30775e-08
DQB1	AA_DQB1_140_32629889_A	13	110	N	-0.38736	0.06933	2.30775e-08
DQB1	AA_DQB1_182_32629763_S	13	110	N	-0.38736	0.06933	2.30775e-08
B	AA_B_67_31324536_S	12	108	I	0.324746	0.0581248	2.30959e-08
B	AA_B_69_31324530_A	18	111	Y	-0.348801	0.0624305	2.30995e-08
B	AA_B_71_31324524	18	111	Y	-0.348801	0.0624305	2.30995e-08
B	AA_B_9_31324710_D	16	109	L	0.494966	0.0885998	2.31638e-08
DRB1	AA_DRB1_96_32549611_Q	12	109	D	-0.404243	0.0723628	2.31914e-08
DQA1	AA_DQA1_40_32609191	14	110	W	0.427136	0.0764622	2.32052e-08
DQA1	AA_DQA1_47_32609212_C	14	110	W	0.427136	0.0764622	2.32052e-08
DQA1	AA_DQA1_50_32609221_V	14	110	W	0.427136	0.0764622	2.32052e-08
DQA1	AA_DQA1_51_32609224	14	110	W	0.427136	0.0764622	2.32052e-08
DQA1	AA_DQA1_53_32609230_Q	14	110	W	0.427136	0.0764622	2.32052e-08
DRB1	AA_DRB1_74_32551947_A	18	111.2	T	0.344169	0.0616105	2.32089e-08
DQB1	AA_DQB1_.27_32634367_S	15	113	D	0.490799	0.0878648	2.32571e-08
DQB1	AA_DQB1_.5_32634301_S	15	113	D	0.490799	0.0878648	2.32571e-08
DQB1	AA_DQB1_.9_32634313_I	15	113	D	0.490799	0.0878648	2.32571e-08
DQB1	AA_DQB1_116_32629961_I	15	113	D	0.490799	0.0878648	2.32571e-08
DQB1	AA_DQB1_125_32629934_S	15	113	D	0.490799	0.0878648	2.32571e-08
DQB1	AA_DQB1_14_32632816	15	113	D	0.490799	0.0878648	2.32571e-08
DQB1	AA_DQB1_224_32629128_R	15	113	D	0.490799	0.0878648	2.32571e-08
DQB1	AA_DQB1_71_32632645_A	15	113	D	0.490799	0.0878648	2.32571e-08
DQB1	AA_DQB1_.27_32634367_A	15	113	D	-0.490799	0.0878648	2.32571e-08
DQB1	AA_DQB1_.5_32634301_PL	15	113	D	-0.490799	0.0878648	2.32571e-08
DQB1	AA_DQB1_.9_32634313_M	15	113	D	-0.490799	0.0878648	2.32571e-08
DQB1	AA_DQB1_116_32629961_V	15	113	D	-0.490799	0.0878648	2.32571e-08
DQB1	AA_DQB1_125_32629934_AG	15	113	D	-0.490799	0.0878648	2.32571e-08
DQB1	AA_DQB1_224_32629128_Q	15	113	D	-0.490799	0.0878648	2.32571e-08
DQB1	AA_DQB1_71_32632645_TD	14	112	L	0.378549	0.0677718	2.32826e-08
DQB1	AA_DQB1_77_32632627	14	112	L	-0.378549	0.0677718	2.32826e-08
DRB1	AA_DRB1_13_32552130_HSY	14	108	V	-0.348396	0.0623749	2.33004e-08
DQB1	AA_DQB1_74_32632636_S	13	108	H	-0.419465	0.0751001	2.33147e-08
DQB1	AA_DQB1_71_32632645_TK	13	108	H	0.419465	0.0751001	2.33147e-08
DRB1	AA_DRB1_11_32552136_VPS	16	110	Y	-0.440317	0.0788397	2.3374e-08
DRB1	AA_DRB1_30_32552079_YHR	16	110	Y	-0.440317	0.0788397	2.3374e-08
DQB1	AA_DQB1_86_32632600_A	17	109	Q	-0.365153	0.0653815	2.33752e-08
DQB1	AA_DQB1_86_32632600_EG	17	109	Q	0.365153	0.0653815	2.33752e-08
DRB1	AA_DRB1_70_32551959_Q	15	110	K	-0.308113	0.0551714	2.34173e-08
DQB1	AA_DQB1_57_32632687_V	16	112	N	0.451401	0.0808306	2.34326e-08
DRB1	AA_DRB1_67_32551968_L	14	114	Q	-0.315893	0.0565674	2.34548e-08
DRB1	AA_DRB1_30_32552079_LH	16	114	K	0.506477	0.0907028	2.35159e-08
DQB1	AA_DQB1_38_32632744	13	107	T	-0.368169	0.0659385	2.35683e-08
DRB1	AA_DRB1_11_32552136_LG	15	110	Y	0.463972	0.0830968	2.35704e-08
DRB1	AA_DRB1_30_32552079_CL	15	110	Y	0.463972	0.0830968	2.35704e-08
DQA1	AA_DQA1_34_32609173	14	112	K	-0.361235	0.0646972	2.35767e-08
DQB1	AA_DQB1_71_32632645_TA	15	112	N	0.384081	0.068789	2.3578e-08
DRB1	AA_DRB1_71_32551956_K	18	111	Y	0.392962	0.0703811	2.35932e-08
DRB1	AA_DRB1_74_32551947_RE	14	114	Q	-0.395829	0.0708955	2.36044e-08
DRB1	AA_DRB1_11_32552136_VD	14	112	K	-0.435373	0.0779792	2.36141e-08
DRB1	AA_DRB1_13_32552130_SF	13	108	H	-0.327748	0.0587057	2.36546e-08
DQB1	AA_DQB1_.10_32634316_S	16	109	H	0.407247	0.0729467	2.36665e-08
DQB1	AA_DQB1_28_32632774	16	109	H	0.407247	0.0729467	2.36665e-08
DQB1	AA_DQB1_30_32632768_S	16	109	H	0.407247	0.0729467	2.36665e-08
DQB1	AA_DQB1_37_32632747_I	16	109	H	0.407247	0.0729467	2.36665e-08
DQB1	AA_DQB1_46_32632720	16	109	H	0.407247	0.0729467	2.36665e-08
DQB1	AA_DQB1_47_32632717	16	109	H	0.407247	0.0729467	2.36665e-08
DQB1	AA_DQB1_52_32632702	16	109	H	0.407247	0.0729467	2.36665e-08
DQB1	AA_DQB1_55_32632693_L	16	109	H	0.407247	0.0729467	2.36665e-08
DQB1	AA_DQB1_71_32632645_K	16	109	H	0.407247	0.0729467	2.36665e-08
DQB1	AA_DQB1_74_32632636_A	16	109	H	0.407247	0.0729467	2.36665e-08
DQB1	AA_DQB1_.10_32634316_A	16	109	H	-0.407247	0.0729467	2.36665e-08
DRB1	AA_DRB1_11_32552136_LD	13	110	V	-0.491207	0.0879871	2.36791e-08
DRB1	AA_DRB1_30_32552079_CG	13	110	V	-0.491207	0.0879871	2.36791e-08
DRB1	AA_DRB1_31_32552076_I	13	110	V	-0.491207	0.0879871	2.36791e-08
DRB1	AA_DRB1_181_32549356_T	16	113	R	-0.520782	0.0932889	2.37138e-08
DRB1	AA_DRB1_30_32552079_YCH	16	113	R	-0.520782	0.0932889	2.37138e-08
DRB1	AA_DRB1_181_32549356_M	16	113	R	0.520782	0.0932889	2.37138e-08
DRB1	AA_DRB1_71_32551956_R	12	113	W	-0.313655	0.0561878	2.37397e-08
B	AA_B_156_31324024_D	14	113	W	0.396253	0.0709885	2.37863e-08
B	AA_B_97_31324201_TV	16	109	L	-0.466991	0.0836691	2.38589e-08
DRB1	AA_DRB1_.17_32557481_A	13	108	T	-0.383472	0.068706	2.38656e-08
DRB1	AA_DRB1_.17_32557481_T	13	108	T	0.383472	0.068706	2.38656e-08
DRB1	AA_DRB1_11_32552136_PL	13	108	T	0.383472	0.068706	2.38656e-08
DRB1	AA_DRB1_37_32552058_S	13	108	T	0.383472	0.068706	2.38656e-08
DQB1	AA_DQB1_77_32632627	15	109	S	-0.36184	0.0648323	2.389e-08
DQB1	AA_DQB1_71_32632645_TD	15	109	S	0.36184	0.0648323	2.389e-08
DQA1	AA_DQA1_175_32610009_E	15	107	S	-0.39405	0.0706038	2.38937e-08
DQB1	AA_DQB1_9_32632831_F	18	111	R	-0.426429	0.0764057	2.38986e-08
DQB1	AA_DQB1_57_32632687_AD	16	112	K	0.445298	0.0797888	2.39201e-08
DRB1	AA_DRB1_13_32552130_SF	14	109	K	-0.330106	0.0591507	2.39467e-08
DRB1	AA_DRB1_74_32551947_EL	13	110	E	0.459584	0.0823535	2.39646e-08
DQB1	AA_DQB1_185_32629754_I	16	109	R	-0.423473	0.0758873	2.40124e-08
DQB1	AA_DQB1_185_32629754_T	16	109	R	0.423473	0.0758873	2.40124e-08
B	AA_B_152_31324036_E	17	110	W	-0.320237	0.0573881	2.40247e-08
DQB1	AA_DQB1_.18_32634340_A	12	109	G	-0.334696	0.0599864	2.41175e-08
DQB1	AA_DQB1_.18_32634340_V	12	109	G	0.334696	0.0599864	2.41175e-08
B	AA_B_156_31324024_D	14	113	D	0.394232	0.070661	2.41612e-08
DQB1	AA_DQB1_30_32632768_Y	15	112	E	-0.343636	0.0615965	2.42146e-08
DRB1	AA_DRB1_67_32551968_L	18	112	D	0.3161	0.056664	2.42597e-08
DRB1	AA_DRB1_74_32551947_AQ	16	112	K	0.371218	0.0665466	2.42849e-08
DRB1	AA_DRB1_13_32552130_HYG	16	109	L	-0.355175	0.0636713	2.42949e-08
DRB1	AA_DRB1_37_32552058_N	13	109	T	-0.365165	0.0654635	2.43085e-08
DRB1	AA_DRB1_30_32552079_Y	15	112	F	0.427416	0.0766255	2.4332e-08
DRB1	AA_DRB1_13_32552130_SF	15	112	V	-0.335061	0.0600693	2.43424e-08
DRB1	AA_DRB1_13_32552130_HSY	12	109	D	0.333545	0.0597981	2.435e-08
DQB1	AA_DQB1_.18_32634340_V	12	113	H	-0.338539	0.0606994	2.44273e-08
DQB1	AA_DQB1_.18_32634340_A	12	113	H	0.338539	0.0606994	2.44273e-08
DRB1	AA_DRB1_30_32552079_CR	12	113	E	0.536344	0.0961692	2.44576e-08
DQB1	AA_DQB1_71_32632645_T	15	107	R	0.360132	0.0645745	2.44705e-08
DQB1	AA_DQB1_74_32632636_E	15	107	R	0.360132	0.0645745	2.44705e-08
DQB1	AA_DQB1_75_32632633	15	107	R	-0.360132	0.0645745	2.44705e-08
DRB1	AA_DRB1_28_32552085_E	12	113	K	-0.44593	0.0799691	2.45715e-08
B	AA_B_282_31322979_I	15	109	W	-0.321158	0.0575948	2.45878e-08
DRB1	AA_DRB1_104_32549587_A	16	111	T	0.361527	0.0648447	2.47133e-08
DRB1	AA_DRB1_98_32549605_E	16	111	T	0.361527	0.0648447	2.47133e-08
DRB1	AA_DRB1_104_32549587_S	16	111	T	-0.361527	0.0648447	2.47133e-08
DRB1	AA_DRB1_98_32549605_K	16	111	T	-0.361527	0.0648447	2.47133e-08
DRB1	AA_DRB1_26_32552091_Y	14	113	N	-0.462993	0.0830483	2.47544e-08
DRB1	AA_DRB1_10_32552139_Y	13	109	D	0.335744	0.060229	2.48298e-08
DRB1	AA_DRB1_11_32552136_S	13	109	D	0.335744	0.060229	2.48298e-08
DRB1	AA_DRB1_12_32552133	13	109	D	0.335744	0.060229	2.48298e-08
DRB1	AA_DRB1_13_32552130_SG	13	109	D	0.335744	0.060229	2.48298e-08
DRB1	AA_DRB1_149_32549452_H	13	109	D	0.335744	0.060229	2.48298e-08
DRB1	AA_DRB1_149_32549452_Q	13	109	D	-0.335744	0.060229	2.48298e-08
DRB1	AA_DRB1_96_32549611_Q	16	111.1	M	0.420748	0.0754809	2.48624e-08
B	AA_B_152_31324036_V	17	111	Y	0.319362	0.0572942	2.48846e-08
B	AA_B_156_31324024_WL	14	109	V	-0.324999	0.0583061	2.48925e-08
DRB1	AA_DRB1_74_32551947_AE	17	110	W	-0.384504	0.0689829	2.4909e-08
B	AA_B_11_31324704	18	111	Y	-0.322258	0.0578165	2.49218e-08
B	AA_B_116_31324144_DSL	14	112	F	-0.300053	0.0538329	2.49273e-08
DQB1	AA_DQB1_38_32632744	13	107	M	-0.375594	0.067387	2.49409e-08
DQA1	AA_DQA1_34_32609173	14	110	E	0.334488	0.0600128	2.49521e-08
DQB1	AA_DQB1_87_32632597_Y	14	109	D	0.416938	0.0748065	2.49606e-08
DQB1	AA_DQB1_87_32632597_LF	14	109	D	-0.416938	0.0748065	2.49606e-08
DRB1	AA_DRB1_30_32552079_LH	13	113	E	-0.500018	0.0897153	2.49838e-08
DRB1	AA_DRB1_13_32552130_RG	12	107	L	0.377756	0.067786	2.50723e-08
DRB1	AA_DRB1_13_32552130_F	16	109	N	0.500529	0.0898223	2.512e-08
DRB1	AA_DRB1_30_32552079_YLH	16	109	N	-0.500529	0.0898223	2.512e-08
DRB1	AA_DRB1_31_32552076_F	16	109	N	-0.500529	0.0898223	2.512e-08
DQA1	AA_DQA1_175_32610009_E	15	111	Y	0.391135	0.0701931	2.51448e-08
DRB1	AA_DRB1_11_32552136_VLD	12	113	I	-0.352601	0.0632795	2.51661e-08
DRB1	AA_DRB1_13_32552130_HF	12	113	I	-0.352601	0.0632795	2.51661e-08
DRB1	AA_DRB1_74_32551947_R	14	108	F	0.471841	0.0846796	2.51736e-08
DRB1	AA_DRB1_77_32551938	14	108	F	0.471841	0.0846796	2.51736e-08
DRB1	AA_DRB1_.1_32557433_A	18	108	V	-0.455574	0.0817615	2.51853e-08
DRB1	AA_DRB1_.1_32557433_S	18	108	V	0.455574	0.0817615	2.51853e-08
DRB1	AA_DRB1_71_32551956_A	18	108	V	0.455574	0.0817615	2.51853e-08
DRB1	AA_DRB1_71_32551956_KE	13	109	Y	0.337359	0.060549	2.52309e-08
DRB1	AA_DRB1_189_32548632_R	16	112	H	0.791688	0.142104	2.5299e-08
DRB1	AA_DRB1_189_32548632_S	16	112	H	-0.791688	0.142104	2.5299e-08
DRB1	AA_DRB1_74_32551947_L	16	112	H	-0.791688	0.142104	2.5299e-08
DRB1	AA_DRB1_70_32551959_Q	16	111	Y	-0.312502	0.0560947	2.53322e-08
B	AA_B_.8_31324886_L	12	108	I	-0.31067	0.0557673	2.5353e-08
DQB1	AA_DQB1_70_32632648_G	14	109	H	-0.3502	0.0628655	2.53828e-08
DQB1	AA_DQB1_125_32629934_G	13	110	Y	-0.380788	0.0683578	2.53994e-08
DQB1	AA_DQB1_125_32629934_AS	13	110	Y	0.380788	0.0683578	2.53994e-08
DQB1	AA_DQB1_.5_32634301_PS	17	112	Q	-0.38596	0.0692891	2.54335e-08
DQB1	AA_DQB1_.5_32634301_L	17	112	Q	0.38596	0.0692891	2.54335e-08
DQB1	AA_DQB1_140_32629889_A	15	111	P	0.389068	0.0698488	2.54531e-08
DQB1	AA_DQB1_182_32629763_S	15	111	P	0.389068	0.0698488	2.54531e-08
DQB1	AA_DQB1_140_32629889_T	15	111	P	-0.389068	0.0698488	2.54531e-08
DQB1	AA_DQB1_182_32629763_N	15	111	P	-0.389068	0.0698488	2.54531e-08
DRB1	AA_DRB1_4_32557421_R	14	112	D	0.528247	0.0948366	2.54632e-08
DRB1	AA_DRB1_11_32552136_GD	14	112	D	-0.528247	0.0948366	2.54632e-08
DRB1	AA_DRB1_30_32552079_LG	14	112	D	-0.528247	0.0948366	2.54632e-08
DRB1	AA_DRB1_4_32557421_Q	14	112	D	-0.528247	0.0948366	2.54632e-08
DRB1	AA_DRB1_78_32551935	14	112	D	-0.528247	0.0948366	2.54632e-08
DRB1	AA_DRB1_11_32552136_VD	12	109	R	-0.425753	0.0764392	2.54989e-08
DRB1	AA_DRB1_13_32552130_RF	14	109	W	-0.373167	0.0670022	2.55522e-08
B	AA_B_178_31323958_K	18	112	N	0.421128	0.0756208	2.56285e-08
B	AA_B_152_31324036_V	13	113	R	-0.313539	0.0563092	2.57429e-08
B	AA_B_70_31324527_NK	15	112	K	-0.376213	0.0675667	2.57634e-08
DRB1	AA_DRB1_11_32552136_VSL	14	107	S	0.38611	0.0693444	2.57672e-08
DRB1	AA_DRB1_13_32552130_HSY	14	109	W	0.343587	0.0617081	2.57762e-08
DRB1	AA_DRB1_74_32551947_R	18	110	G	-0.471456	0.0846775	2.58165e-08
DRB1	AA_DRB1_77_32551938	18	110	G	-0.471456	0.0846775	2.58165e-08
DRB1	AA_DRB1_71_32551956_KR	13	113	G	-0.358074	0.0643141	2.58284e-08
DRB1	AA_DRB1_181_32549356_T	16	111.1	Q	0.525567	0.0944016	2.5864e-08
DRB1	AA_DRB1_30_32552079_YCH	16	111.1	Q	0.525567	0.0944016	2.5864e-08
DRB1	AA_DRB1_181_32549356_M	16	111.1	Q	-0.525567	0.0944016	2.5864e-08
DRB1	AA_DRB1_96_32549611_Q	12	113	V	0.418957	0.0752549	2.589e-08
DQB1	AA_DQB1_70_32632648_R	13	110	Q	0.3392	0.0609288	2.58925e-08
DQA1	AA_DQA1_25_32609146	13	113	E	-0.46018	0.0826623	2.59181e-08
DRB1	AA_DRB1_74_32551947_RE	16	112	K	-0.39489	0.0709358	2.59368e-08
B	AA_B_156_31324024_DW	12	109	W	0.357467	0.0642161	2.5971e-08
DQB1	AA_DQB1_38_32632744	13	107	S	0.374671	0.0673077	2.59848e-08
DRB1	AA_DRB1_.16_32557478_A	13	107	R	0.337831	0.0606905	2.59967e-08
DRB1	AA_DRB1_.16_32557478_V	13	107	R	-0.337831	0.0606905	2.59967e-08
DRB1	AA_DRB1_.25_32557505_K	13	107	R	0.337831	0.0606905	2.59967e-08
DRB1	AA_DRB1_.25_32557505_R	13	107	R	-0.337831	0.0606905	2.59967e-08
DRB1	AA_DRB1_10_32552139_Q	13	107	R	0.337831	0.0606905	2.59967e-08
DQB1	AA_DQB1_57_32632687_AS	13	110	G	-0.336396	0.0604327	2.59968e-08
DRB1	AA_DRB1_11_32552136_VLG	13	110	Y	0.341391	0.0613303	2.60014e-08
C	AA_C_99_31239101_S	18	112	N	0.43692	0.0784952	2.60355e-08
DRB1	AA_DRB1_71_32551956_K	12	108	W	0.393641	0.0707212	2.60505e-08
DQA1	AA_DQA1_175_32610009_E	13	109	D	-0.38796	0.0697053	2.61067e-08
DRB1	AA_DRB1_13_32552130_HRG	12	108	L	-0.35184	0.0632176	2.61338e-08
DRB1	AA_DRB1_70_32551959_Q	15	110	W	0.309087	0.0555359	2.6135e-08
DRB1	AA_DRB1_13_32552130_HRY	15	111	Y	-0.328465	0.0590269	2.62641e-08
DQB1	AA_DQB1_87_32632597_LY	13	109	V	-0.395606	0.0710927	2.62689e-08
DQB1	AA_DQB1_87_32632597_F	13	109	V	0.395606	0.0710927	2.62689e-08
DRB1	AA_DRB1_13_32552130_HSG	13	107	P	-0.4056	0.0728901	2.6284e-08
DRB1	AA_DRB1_74_32551947_A	17	111	Y	-0.342426	0.0615373	2.62858e-08
DQA1	AA_DQA1_207_32610461	17	112	Q	0.444036	0.0797992	2.63034e-08
DRB1	AA_DRB1_13_32552130_YG	14	108	V	-0.438481	0.0788027	2.63223e-08
DRB1	AA_DRB1_30_32552079_YR	15	112	F	0.418286	0.0751736	2.63254e-08
DRB1	AA_DRB1_.16_32557478_A	15	108	T	0.33809	0.0607614	2.63317e-08
DRB1	AA_DRB1_.16_32557478_V	15	108	T	-0.33809	0.0607614	2.63317e-08
DRB1	AA_DRB1_.25_32557505_K	15	108	T	0.33809	0.0607614	2.63317e-08
DRB1	AA_DRB1_.25_32557505_R	15	108	T	-0.33809	0.0607614	2.63317e-08
DRB1	AA_DRB1_10_32552139_Q	15	108	T	0.33809	0.0607614	2.63317e-08
DRB1	AA_DRB1_74_32551947_AL	12	108	W	-0.35675	0.064115	2.63338e-08
DRB1	AA_DRB1_133_32549500_R	13	109	A	-0.428664	0.0770402	2.63422e-08
DRB1	AA_DRB1_142_32549473_V	13	109	A	-0.428664	0.0770402	2.63422e-08
DRB1	AA_DRB1_11_32552136_P	13	109	A	0.428664	0.0770402	2.63422e-08
DRB1	AA_DRB1_133_32549500_L	13	109	A	0.428664	0.0770402	2.63422e-08
DRB1	AA_DRB1_13_32552130_R	13	109	A	0.428664	0.0770402	2.63422e-08
DRB1	AA_DRB1_142_32549473_M	13	109	A	0.428664	0.0770402	2.63422e-08
DQB1	AA_DQB1_57_32632687_AS	13	108	T	-0.335377	0.0602751	2.63499e-08
DRB1	AA_DRB1_71_32551956_KR	13	115	T	0.356464	0.064068	2.63898e-08
DQA1	AA_DQA1_175_32610009_E	18	109	Q	0.3946	0.0709224	2.6392e-08
DRB1	AA_DRB1_37_32552058_N	12	109	R	0.362255	0.0651092	2.63948e-08
B	AA_B_163_31324003_L	17	110	P	-0.30894	0.0555278	2.64109e-08
DRB1	AA_DRB1_13_32552130_RS	16	111.1	K	0.324856	0.0583884	2.64118e-08
DQB1	AA_DQB1_71_32632645_TD	16	111.1	K	0.377397	0.0678322	2.6414e-08
DQB1	AA_DQB1_77_32632627	16	111.1	K	-0.377397	0.0678322	2.6414e-08
DQB1	AA_DQB1_57_32632687_AS	14	110	Y	0.336343	0.0604535	2.64168e-08
DRB1	AA_DRB1_67_32551968_F	15	108	F	-0.463175	0.083251	2.64274e-08
DQA1	AA_DQA1_215_32610485	15	110	Y	0.406693	0.0731028	2.64712e-08
DQA1	AA_DQA1_47_32609212_QK	15	110	Y	0.406693	0.0731028	2.64712e-08
DQA1	AA_DQA1_50_32609221_L	15	110	Y	0.406693	0.0731028	2.64712e-08
DQA1	AA_DQA1_53_32609230_R	15	110	Y	0.406693	0.0731028	2.64712e-08
DRB1	AA_DRB1_37_32552058_SF	16	111.1	V	0.385098	0.0692234	2.64996e-08
DRB1	AA_DRB1_67_32551968_L	15	110	D	-0.315939	0.0567933	2.65242e-08
DRB1	AA_DRB1_71_32551956_KR	12	108	W	0.355704	0.0639465	2.65899e-08
DRB1	AA_DRB1_30_32552079_GR	13	114	V	-0.920757	0.16554	2.66481e-08
DRB1	AA_DRB1_37_32552058_SL	12	109	P	0.374332	0.0673	2.66481e-08
DRB1	AA_DRB1_30_32552079_YCR	17	111	T	-0.473864	0.0851983	2.66859e-08
DRB1	AA_DRB1_181_32549356_T	15	113	R	-0.518177	0.0931656	2.66871e-08
DRB1	AA_DRB1_30_32552079_YCH	15	113	R	-0.518177	0.0931656	2.66871e-08
DRB1	AA_DRB1_181_32549356_M	15	113	R	0.518177	0.0931656	2.66871e-08
DRB1	AA_DRB1_47_32552028	14	108	T	-0.318292	0.0572298	2.67243e-08
C	AA_C_99_31239101_YF	17	110	W	0.400701	0.0720489	2.67437e-08
DRB1	AA_DRB1_96_32549611_HE	18	111.2	Y	0.349932	0.0629206	2.67487e-08
DRB1	AA_DRB1_11_32552136_VP	18	111.2	Y	-0.349932	0.0629206	2.67487e-08
DRB1	AA_DRB1_96_32549611_YQ	18	111.2	Y	-0.349932	0.0629206	2.67487e-08
DRB1	AA_DRB1_.16_32557478_A	13	109	T	0.332284	0.0597483	2.67624e-08
DRB1	AA_DRB1_.16_32557478_V	13	109	T	-0.332284	0.0597483	2.67624e-08
DRB1	AA_DRB1_.25_32557505_K	13	109	T	0.332284	0.0597483	2.67624e-08
DRB1	AA_DRB1_.25_32557505_R	13	109	T	-0.332284	0.0597483	2.67624e-08
DRB1	AA_DRB1_10_32552139_Q	13	109	T	0.332284	0.0597483	2.67624e-08
DRB1	AA_DRB1_11_32552136_VSG	13	107	G	-0.367124	0.0660155	2.67966e-08
DQB1	AA_DQB1_57_32632687_D	18	110	Y	-0.339434	0.0610371	2.68058e-08
DRB1	AA_DRB1_11_32552136_PD	13	108	H	0.405483	0.0729178	2.685e-08
DRB1	AA_DRB1_10_32552139_E	17	111	E	1.38567	0.249192	2.68754e-08
DRB1	AA_DRB1_166_32549401_Q	17	111	E	1.38567	0.249192	2.68754e-08
DRB1	AA_DRB1_231_32548031_P	17	111	E	1.38567	0.249192	2.68754e-08
DRB1	AA_DRB1_30_32552079_R	17	111	E	1.38567	0.249192	2.68754e-08
DRB1	AA_DRB1_31_32552076_V	17	111	E	1.38567	0.249192	2.68754e-08
DRB1	AA_DRB1_38_32552055_A	17	111	E	1.38567	0.249192	2.68754e-08
DRB1	AA_DRB1_40_32552049	17	111	E	1.38567	0.249192	2.68754e-08
DRB1	AA_DRB1_166_32549401_R	17	111	E	-1.38567	0.249192	2.68754e-08
DRB1	AA_DRB1_231_32548031_Q	17	111	E	-1.38567	0.249192	2.68754e-08
DQA1	AA_DQA1_25_32609146	12	109	K	0.463335	0.0833239	2.68777e-08
B	AA_B_156_31324024_WL	16	111	T	0.326522	0.0587206	2.6884e-08
DRB1	AA_DRB1_13_32552130_HSY	18	112	N	-0.344246	0.0619087	2.68948e-08
DQB1	AA_DQB1_57_32632687_A	14	109	Q	0.332444	0.0597897	2.69438e-08
DQB1	AA_DQB1_70_32632648_R	12	107	S	0.35061	0.0630607	2.69964e-08
B	AA_B_63_31324548	14	112	F	-0.33748	0.0607018	2.70342e-08
B	AA_B_95_31324207_I	15	108	M	0.345761	0.0621921	2.70458e-08
B	AA_B_9_31324710_Y	13	113	E	-0.321248	0.0577859	2.70879e-08
DRB1	AA_DRB1_13_32552130_HFY	18	109	L	-0.333918	0.0600682	2.71349e-08
DRB1	AA_DRB1_11_32552136_PS	18	109	L	0.333918	0.0600682	2.71349e-08
DRB1	AA_DRB1_70_32551959_D	12	113	K	0.317054	0.0570361	2.71594e-08
DRB1	AA_DRB1_11_32552136_VL	13	110	V	-0.362991	0.065304	2.72123e-08
DRB1	AA_DRB1_37_32552058_F	14	108	P	0.465158	0.0836857	2.72282e-08
DRB1	AA_DRB1_37_32552058_YN	12	109	Y	0.374252	0.0673317	2.72359e-08
B	AA_B_199_31323321_A	14	108	M	-0.454404	0.0817579	2.72998e-08
DRB1	AA_DRB1_11_32552136_VSD	16	108	I	-0.402142	0.0723557	2.73109e-08
DRB1	AA_DRB1_9_32552142_W	16	108	I	0.402142	0.0723557	2.73109e-08
DRB1	AA_DRB1_71_32551956_R	17	109	Q	0.311785	0.0561006	2.73504e-08
DRB1	AA_DRB1_13_32552130_HG	14	110	Y	0.442452	0.0796195	2.74321e-08
DRB1	AA_DRB1_47_32552028	18	109	Q	-0.318417	0.0573005	2.74494e-08
B	AA_B_116_31324144_Y	14	109	G	-0.306989	0.055244	2.7452e-08
DQA1	AA_DQA1_107_32609805	16	110	T	-0.44474	0.0800345	2.74669e-08
DQA1	AA_DQA1_156_32609952	16	110	T	-0.44474	0.0800345	2.74669e-08
DQA1	AA_DQA1_161_32609967	16	110	T	-0.44474	0.0800345	2.74669e-08
DQA1	AA_DQA1_163_32609973	16	110	T	-0.44474	0.0800345	2.74669e-08
DQA1	AA_DQA1_175_32610009_K	16	110	T	-0.44474	0.0800345	2.74669e-08
DQA1	AA_DQA1_75_32609296	16	110	T	-0.44474	0.0800345	2.74669e-08
DRB1	AA_DRB1_70_32551959_R	14	110	G	-0.65785	0.118391	2.75135e-08
DRB1	AA_DRB1_11_32552136_P	15	109	Q	-0.41173	0.0741069	2.76197e-08
DRB1	AA_DRB1_133_32549500_L	15	109	Q	-0.41173	0.0741069	2.76197e-08
DRB1	AA_DRB1_13_32552130_R	15	109	Q	-0.41173	0.0741069	2.76197e-08
DRB1	AA_DRB1_142_32549473_M	15	109	Q	-0.41173	0.0741069	2.76197e-08
DRB1	AA_DRB1_133_32549500_R	15	109	Q	0.41173	0.0741069	2.76197e-08
DRB1	AA_DRB1_142_32549473_V	15	109	Q	0.41173	0.0741069	2.76197e-08
DRB1	AA_DRB1_11_32552136_P	16	111	R	0.411645	0.0740926	2.76324e-08
DRB1	AA_DRB1_133_32549500_L	16	111	R	0.411645	0.0740926	2.76324e-08
DRB1	AA_DRB1_133_32549500_R	16	111	R	-0.411645	0.0740926	2.76324e-08
DRB1	AA_DRB1_13_32552130_R	16	111	R	0.411645	0.0740926	2.76324e-08
DRB1	AA_DRB1_142_32549473_M	16	111	R	0.411645	0.0740926	2.76324e-08
DRB1	AA_DRB1_142_32549473_V	16	111	R	-0.411645	0.0740926	2.76324e-08
DQB1	AA_DQB1_125_32629934_G	14	112	L	0.380083	0.0684132	2.76494e-08
DQB1	AA_DQB1_125_32629934_AS	14	112	L	-0.380083	0.0684132	2.76494e-08
DRB1	AA_DRB1_13_32552130_SF	18	111	Y	0.333252	0.0599914	2.77605e-08
DRB1	AA_DRB1_11_32552136_PD	13	109	N	-0.407972	0.0734424	2.77616e-08
DRB1	AA_DRB1_13_32552130_RG	18	111	G	0.374648	0.0674498	2.78449e-08
DQB1	AA_DQB1_87_32632597_F	17	111.1	L	0.404143	0.0727638	2.78927e-08
DQB1	AA_DQB1_87_32632597_LY	17	111.1	L	-0.404143	0.0727638	2.78927e-08
DRB1	AA_DRB1_11_32552136_VLG	15	109	K	-0.334816	0.0602826	2.79037e-08
B	AA_B_67_31324536_FM	13	109	E	0.340705	0.0613443	2.79229e-08
DRB1	AA_DRB1_11_32552136_PG	12	113	L	0.390542	0.0703175	2.79236e-08
DRB1	AA_DRB1_13_32552130_RY	12	113	L	0.390542	0.0703175	2.79236e-08
B	AA_B_67_31324536_SF	13	108	W	0.318437	0.0573352	2.79295e-08
DRB1	AA_DRB1_70_32551959_Q	16	109	H	0.309182	0.0556703	2.79502e-08
B	AA_B_152_31324036_E	15	111	R	0.308228	0.0554992	2.79614e-08
DRB1	AA_DRB1_67_32551968_F	16	109	R	-0.449154	0.0808744	2.7966e-08
DQA1	AA_DQA1_175_32610009_E	15	111	R	-0.383376	0.0690313	2.79767e-08
DRB1	AA_DRB1_11_32552136_VLD	17	109	L	-0.352635	0.0634973	2.79934e-08
DRB1	AA_DRB1_13_32552130_HF	17	109	L	-0.352635	0.0634973	2.79934e-08
DRB1	AA_DRB1_30_32552079_LR	13	113	D	-0.536693	0.0966399	2.79945e-08
DQB1	AA_DQB1_57_32632687_A	12	113	H	0.348946	0.0628333	2.79981e-08
DRB1	AA_DRB1_11_32552136_VS	14	107	S	0.393216	0.0708051	2.79999e-08
DRB1	AA_DRB1_140_32549479_T	14	107	S	0.393216	0.0708051	2.79999e-08
DRB1	AA_DRB1_9_32552142_E	14	107	S	0.393216	0.0708051	2.79999e-08
DRB1	AA_DRB1_140_32549479_A	14	107	S	-0.393216	0.0708051	2.79999e-08
B	AA_B_156_31324024_D	14	107	S	0.393227	0.0708104	2.80432e-08
DRB1	AA_DRB1_11_32552136_SL	18	110	Y	0.326337	0.0587674	2.80763e-08
DQA1	AA_DQA1_69_32609278_T	13	114	R	-0.814416	0.146663	2.80854e-08
DRB1	AA_DRB1_13_32552130_SY	13	108	P	0.319046	0.0574567	2.81103e-08
DQB1	AA_DQB1_57_32632687_A	15	112	N	-0.347801	0.0626354	2.81138e-08
DQB1	AA_DQB1_66_32632660	16	111	Y	0.376955	0.0678858	2.81171e-08
DQB1	AA_DQB1_67_32632657	16	111	Y	0.376955	0.0678858	2.81171e-08
DRB1	AA_DRB1_28_32552085_E	15	112	F	-0.441119	0.0794436	2.81434e-08
DQB1	AA_DQB1_75_32632633	15	111	K	-0.360706	0.0649624	2.81551e-08
DQB1	AA_DQB1_71_32632645_T	15	111	K	0.360706	0.0649624	2.81551e-08
DQB1	AA_DQB1_74_32632636_E	15	111	K	0.360706	0.0649624	2.81551e-08
DRB1	AA_DRB1_96_32549611_HE	17	112	Q	-0.349271	0.0629075	2.82211e-08
DRB1	AA_DRB1_11_32552136_VP	17	112	Q	0.349271	0.0629075	2.82211e-08
DRB1	AA_DRB1_96_32549611_YQ	17	112	Q	0.349271	0.0629075	2.82211e-08
DRB1	AA_DRB1_30_32552079_YGH	13	108	M	-0.464791	0.0837147	2.82271e-08
DRB1	AA_DRB1_57_32551998_V	15	112	E	-0.474765	0.0855273	2.83975e-08
DRB1	AA_DRB1_60_32551989_S	15	112	E	-0.474765	0.0855273	2.83975e-08
B	AA_B_167_31323991_S	14	108	M	0.457741	0.0824619	2.84135e-08
DQB1	AA_DQB1_77_32632627	12	108	L	0.374776	0.0675158	2.84138e-08
DQB1	AA_DQB1_71_32632645_TD	12	108	L	-0.374776	0.0675158	2.84138e-08
DRB1	AA_DRB1_71_32551956_KE	14	110	Y	0.334776	0.0603119	2.84436e-08
DRB1	AA_DRB1_71_32551956_R	13	110	W	-0.312978	0.0563852	2.84515e-08
DRB1	AA_DRB1_74_32551947_RL	14	107	R	-0.418787	0.0754504	2.84874e-08
DRB1	AA_DRB1_37_32552058_SN	15	112	W	0.320764	0.0577918	2.85127e-08
DRB1	AA_DRB1_13_32552130_RS	14	112	E	-0.318298	0.0573499	2.85491e-08
DQB1	AA_DQB1_86_32632600_A	18	112	N	0.362552	0.0653244	2.85622e-08
DQB1	AA_DQB1_86_32632600_EG	18	112	N	-0.362552	0.0653244	2.85622e-08
DRB1	AA_DRB1_11_32552136_VPS	14	112	F	0.443787	0.0799616	2.85677e-08
DRB1	AA_DRB1_30_32552079_YHR	14	112	F	0.443787	0.0799616	2.85677e-08
DRB1	AA_DRB1_96_32549611_YE	13	109	R	-0.377028	0.0679332	2.85688e-08
DRB1	AA_DRB1_96_32549611_QH	13	109	R	0.377028	0.0679332	2.85688e-08
DRB1	AA_DRB1_11_32552136_VSD	15	107	R	-0.393934	0.0709837	2.86249e-08
DRB1	AA_DRB1_9_32552142_W	15	107	R	0.393934	0.0709837	2.86249e-08
B	AA_B_70_31324527_NS	13	109	K	-0.372203	0.067073	2.86944e-08
DRB1	AA_DRB1_11_32552136_VD	13	114	V	-0.43388	0.078189	2.87119e-08
B	AA_B_152_31324036_E	13	113	R	0.313111	0.0564264	2.87272e-08
DQA1	AA_DQA1_129_32609871	15	113	H	0.402439	0.0725246	2.87309e-08
B	AA_B_.10_31324892_A	13	108	M	-0.305014	0.0549688	2.87548e-08
DRB1	AA_DRB1_30_32552079_YCL	13	114	V	0.671518	0.121021	2.87702e-08
DRB1	AA_DRB1_11_32552136_P	12	109	A	0.429771	0.0774539	2.87741e-08
DRB1	AA_DRB1_133_32549500_L	12	109	A	0.429771	0.0774539	2.87741e-08
DRB1	AA_DRB1_13_32552130_R	12	109	A	0.429771	0.0774539	2.87741e-08
DRB1	AA_DRB1_142_32549473_M	12	109	A	0.429771	0.0774539	2.87741e-08
DRB1	AA_DRB1_133_32549500_R	12	109	A	-0.429771	0.0774539	2.87741e-08
DRB1	AA_DRB1_142_32549473_V	12	109	A	-0.429771	0.0774539	2.87741e-08
DRB1	AA_DRB1_74_32551947_R	12	109	F	0.47067	0.084831	2.88411e-08
DRB1	AA_DRB1_77_32551938	12	109	F	0.47067	0.084831	2.88411e-08
DQB1	AA_DQB1_.5_32634301_L	14	110	S	-0.37988	0.0684688	2.88588e-08
DQB1	AA_DQB1_.5_32634301_PS	14	110	S	0.37988	0.0684688	2.88588e-08
DRB1	AA_DRB1_67_32551968_I	16	111.1	I	0.331294	0.059714	2.88936e-08
B	AA_B_11_31324704	13	114	G	0.316856	0.0571134	2.89224e-08
DQB1	AA_DQB1_70_32632648_G	14	110	R	0.318192	0.0573573	2.89717e-08
DRB1	AA_DRB1_11_32552136_L	15	110	K	-0.544594	0.0981694	2.89794e-08
DRB1	AA_DRB1_30_32552079_C	15	110	K	-0.544594	0.0981694	2.89794e-08
DRB1	AA_DRB1_96_32549611_E	15	110	K	-0.544594	0.0981694	2.89794e-08
DRB1	AA_DRB1_32_32552073	13	109	A	-0.340203	0.0613261	2.89872e-08
DRB1	AA_DRB1_13_32552130_HG	13	108	G	0.43834	0.079017	2.89924e-08
DRB1	AA_DRB1_11_32552136_VPG	18	111.1	Y	-0.325652	0.058705	2.90179e-08
DQB1	AA_DQB1_66_32632660	15	110	Y	0.375653	0.067726	2.91177e-08
DQB1	AA_DQB1_67_32632657	15	110	Y	0.375653	0.067726	2.91177e-08
B	AA_B_9_31324710_D	14	108	G	-0.487001	0.0878011	2.912e-08
B	AA_B_9_31324710_D	15	107	R	-0.484007	0.0872635	2.91444e-08
DRB1	AA_DRB1_11_32552136_VPD	13	109	A	0.337765	0.0608977	2.91555e-08
DRB1	AA_DRB1_13_32552130_RG	15	111	V	0.373958	0.0674268	2.92065e-08
B	AA_B_97_31324201_SN	12	109	R	0.314245	0.0566616	2.92292e-08
DQB1	AA_DQB1_.10_32634316_A	16	109	W	-0.41022	0.0739673	2.92323e-08
DQB1	AA_DQB1_.10_32634316_S	16	109	W	0.41022	0.0739673	2.92323e-08
DQB1	AA_DQB1_28_32632774	16	109	W	0.41022	0.0739673	2.92323e-08
DQB1	AA_DQB1_30_32632768_S	16	109	W	0.41022	0.0739673	2.92323e-08
DQB1	AA_DQB1_37_32632747_I	16	109	W	0.41022	0.0739673	2.92323e-08
DQB1	AA_DQB1_46_32632720	16	109	W	0.41022	0.0739673	2.92323e-08
DQB1	AA_DQB1_47_32632717	16	109	W	0.41022	0.0739673	2.92323e-08
DQB1	AA_DQB1_52_32632702	16	109	W	0.41022	0.0739673	2.92323e-08
DQB1	AA_DQB1_55_32632693_L	16	109	W	0.41022	0.0739673	2.92323e-08
DQB1	AA_DQB1_71_32632645_K	16	109	W	0.41022	0.0739673	2.92323e-08
DQB1	AA_DQB1_74_32632636_A	16	109	W	0.41022	0.0739673	2.92323e-08
DRB1	AA_DRB1_37_32552058_SL	15	109	E	0.364402	0.0657072	2.92541e-08
DRB1	AA_DRB1_71_32551956_KA	18	110	P	0.32573	0.0587356	2.92772e-08
DRB1	AA_DRB1_30_32552079_YLG	15	107	R	0.495189	0.0892937	2.92919e-08
DQB1	AA_DQB1_87_32632597_F	12	113	P	0.401165	0.0723413	2.93201e-08
DQB1	AA_DQB1_87_32632597_LY	12	113	P	-0.401165	0.0723413	2.93201e-08
DRB1	AA_DRB1_67_32551968_F	13	110	F	-0.459434	0.08285	2.93324e-08
DQB1	AA_DQB1_55_32632693_P	13	114	L	-0.398325	0.0718333	2.93736e-08
DRB1	AA_DRB1_13_32552130_YG	15	112	W	-0.436864	0.0787843	2.93834e-08
DQB1	AA_DQB1_9_32632831_Y	16	109	K	-0.41361	0.0745949	2.94388e-08
DQB1	AA_DQB1_125_32629934_G	18	111.1	Y	-0.376587	0.0679195	2.94599e-08
DQB1	AA_DQB1_125_32629934_AS	18	111.1	Y	0.376587	0.0679195	2.94599e-08
DQA1	AA_DQA1_47_32609212_K	14	112	F	-0.617568	0.111382	2.94685e-08
DQA1	AA_DQA1_52_32609227_H	14	112	F	-0.617568	0.111382	2.94685e-08
DQA1	AA_DQA1_54_32609233	14	112	F	-0.617568	0.111382	2.94685e-08
DRB1	AA_DRB1_166_32549401_R	18	111.2	D	-1.38588	0.249967	2.95229e-08
DRB1	AA_DRB1_231_32548031_Q	18	111.2	D	-1.38588	0.249967	2.95229e-08
DRB1	AA_DRB1_10_32552139_E	18	111.2	D	1.38588	0.249967	2.95229e-08
DRB1	AA_DRB1_166_32549401_Q	18	111.2	D	1.38588	0.249967	2.95229e-08
DRB1	AA_DRB1_231_32548031_P	18	111.2	D	1.38588	0.249967	2.95229e-08
DRB1	AA_DRB1_30_32552079_R	18	111.2	D	1.38588	0.249967	2.95229e-08
DRB1	AA_DRB1_31_32552076_V	18	111.2	D	1.38588	0.249967	2.95229e-08
DRB1	AA_DRB1_38_32552055_A	18	111.2	D	1.38588	0.249967	2.95229e-08
DRB1	AA_DRB1_40_32552049	18	111.2	D	1.38588	0.249967	2.95229e-08
DRB1	AA_DRB1_13_32552130_HYG	14	108	P	0.347917	0.0627538	2.95368e-08
DRB1	AA_DRB1_13_32552130_HYG	16	112	T	0.350307	0.0631957	2.96971e-08
B	AA_B_156_31324024_LR	15	107	R	0.348264	0.0628286	2.97194e-08
DRB1	AA_DRB1_74_32551947_QE	14	113	D	-0.414472	0.0747728	2.97198e-08
DRB1	AA_DRB1_37_32552058_YF	12	109	R	-0.312444	0.0563687	2.97575e-08
DQB1	AA_DQB1_86_32632600_A	14	109	A	0.36325	0.0655369	2.97884e-08
DQB1	AA_DQB1_86_32632600_EG	14	109	A	-0.36325	0.0655369	2.97884e-08
DQB1	AA_DQB1_.21_32634349_G	17	111	Y	0.358531	0.0646881	2.98268e-08
DQB1	AA_DQB1_.4_32634298_V	17	111	Y	0.358531	0.0646881	2.98268e-08
DQB1	AA_DQB1_.5_32634301_P	17	111	Y	0.358531	0.0646881	2.98268e-08
DQB1	AA_DQB1_.6_32634304_T	17	111	Y	0.358531	0.0646881	2.98268e-08
DQB1	AA_DQB1_.6_32634304_TA	17	111	Y	0.358531	0.0646881	2.98268e-08
DQB1	AA_DQB1_203_32629191_I	17	111	Y	0.358531	0.0646881	2.98268e-08
DQB1	AA_DQB1_.21_32634349_D	17	111	Y	-0.358531	0.0646881	2.98268e-08
DQB1	AA_DQB1_.4_32634298_L	17	111	Y	-0.358531	0.0646881	2.98268e-08
DQB1	AA_DQB1_.6_32634304_S	17	111	Y	-0.358531	0.0646881	2.98268e-08
DQB1	AA_DQB1_203_32629191_V	17	111	Y	-0.358531	0.0646881	2.98268e-08
DRB1	AA_DRB1_11_32552136_VSG	12	109	E	0.350513	0.0632424	2.98392e-08
DQB1	AA_DQB1_140_32629889_A	15	109	G	-0.37248	0.0672062	2.98447e-08
DQB1	AA_DQB1_182_32629763_S	15	109	G	-0.37248	0.0672062	2.98447e-08
DQB1	AA_DQB1_140_32629889_T	15	109	G	0.37248	0.0672062	2.98447e-08
DQB1	AA_DQB1_182_32629763_N	15	109	G	0.37248	0.0672062	2.98447e-08
DQA1	AA_DQA1_107_32609805	13	109	N	0.444644	0.0802341	2.99329e-08
DQA1	AA_DQA1_156_32609952	13	109	N	0.444644	0.0802341	2.99329e-08
DQA1	AA_DQA1_161_32609967	13	109	N	0.444644	0.0802341	2.99329e-08
DQA1	AA_DQA1_163_32609973	13	109	N	0.444644	0.0802341	2.99329e-08
DQA1	AA_DQA1_175_32610009_K	13	109	N	0.444644	0.0802341	2.99329e-08
DQA1	AA_DQA1_75_32609296	13	109	N	0.444644	0.0802341	2.99329e-08
DRB1	AA_DRB1_11_32552136_VPL	16	109	Q	-0.324392	0.0585415	3.00356e-08
DRB1	AA_DRB1_96_32549611_H	16	109	Q	0.324392	0.0585415	3.00356e-08
DRB1	AA_DRB1_26_32552091_L	15	107	R	-0.500552	0.0903337	3.00505e-08
DQA1	AA_DQA1_107_32609805	17	110	G	-0.446481	0.0805805	3.01091e-08
DQA1	AA_DQA1_156_32609952	17	110	G	-0.446481	0.0805805	3.01091e-08
DQA1	AA_DQA1_161_32609967	17	110	G	-0.446481	0.0805805	3.01091e-08
DQA1	AA_DQA1_163_32609973	17	110	G	-0.446481	0.0805805	3.01091e-08
DQA1	AA_DQA1_175_32610009_K	17	110	G	-0.446481	0.0805805	3.01091e-08
DQA1	AA_DQA1_75_32609296	17	110	G	-0.446481	0.0805805	3.01091e-08
DRB1	AA_DRB1_11_32552136_PD	13	108	D	0.410051	0.0740059	3.01115e-08
DRB1	AA_DRB1_104_32549587_A	16	110	Y	0.358375	0.0646802	3.01233e-08
DRB1	AA_DRB1_98_32549605_E	16	110	Y	0.358375	0.0646802	3.01233e-08
DRB1	AA_DRB1_104_32549587_S	16	110	Y	-0.358375	0.0646802	3.01233e-08
DRB1	AA_DRB1_98_32549605_K	16	110	Y	-0.358375	0.0646802	3.01233e-08
DQA1	AA_DQA1_107_32609805	14	110	W	0.449736	0.0811725	3.01599e-08
DQA1	AA_DQA1_156_32609952	14	110	W	0.449736	0.0811725	3.01599e-08
DQA1	AA_DQA1_161_32609967	14	110	W	0.449736	0.0811725	3.01599e-08
DQA1	AA_DQA1_163_32609973	14	110	W	0.449736	0.0811725	3.01599e-08
DQA1	AA_DQA1_175_32610009_K	14	110	W	0.449736	0.0811725	3.01599e-08
DQA1	AA_DQA1_75_32609296	14	110	W	0.449736	0.0811725	3.01599e-08
DRB1	AA_DRB1_4_32557421_R	15	113	D	0.53912	0.0973061	3.01682e-08
DRB1	AA_DRB1_11_32552136_GD	15	113	D	-0.53912	0.0973061	3.01682e-08
DRB1	AA_DRB1_30_32552079_LG	15	113	D	-0.53912	0.0973061	3.01682e-08
DRB1	AA_DRB1_4_32557421_Q	15	113	D	-0.53912	0.0973061	3.01682e-08
DRB1	AA_DRB1_78_32551935	15	113	D	-0.53912	0.0973061	3.01682e-08
B	AA_B_156_31324024_D	15	113	K	-0.388402	0.0701032	3.01725e-08
DRB1	AA_DRB1_13_32552130_HS	13	108	G	-0.37313	0.0673471	3.01775e-08
DRB1	AA_DRB1_11_32552136_VS	15	107	K	-0.390429	0.0704712	3.02025e-08
DRB1	AA_DRB1_140_32549479_T	15	107	K	-0.390429	0.0704712	3.02025e-08
DRB1	AA_DRB1_9_32552142_E	15	107	K	-0.390429	0.0704712	3.02025e-08
DRB1	AA_DRB1_140_32549479_A	15	107	K	0.390429	0.0704712	3.02025e-08
DRB1	AA_DRB1_74_32551947_RE	14	113	N	-0.394216	0.0711605	3.028e-08
DRB1	AA_DRB1_11_32552136_VS	14	107	R	-0.389972	0.0703981	3.03285e-08
DRB1	AA_DRB1_140_32549479_T	14	107	R	-0.389972	0.0703981	3.03285e-08
DRB1	AA_DRB1_9_32552142_E	14	107	R	-0.389972	0.0703981	3.03285e-08
DRB1	AA_DRB1_140_32549479_A	14	107	R	0.389972	0.0703981	3.03285e-08
DRB1	AA_DRB1_13_32552130_SF	14	112	L	-0.331667	0.0598755	3.03709e-08
DRB1	AA_DRB1_11_32552136_VSD	12	113	V	-0.39933	0.0720916	3.03854e-08
DRB1	AA_DRB1_9_32552142_W	12	113	V	0.39933	0.0720916	3.03854e-08
DQA1	AA_DQA1_129_32609871	12	109	V	0.407616	0.073588	3.03923e-08
DRB1	AA_DRB1_.16_32557478_A	12	109	D	-0.322362	0.0581991	3.0429e-08
DRB1	AA_DRB1_.16_32557478_V	12	109	D	0.322362	0.0581991	3.0429e-08
DRB1	AA_DRB1_.25_32557505_K	12	109	D	-0.322362	0.0581991	3.0429e-08
DRB1	AA_DRB1_.25_32557505_R	12	109	D	0.322362	0.0581991	3.0429e-08
DRB1	AA_DRB1_10_32552139_Q	12	109	D	-0.322362	0.0581991	3.0429e-08
DQB1	AA_DQB1_26_32632780_G	15	113	K	-0.415731	0.0750584	3.04608e-08
DQA1	AA_DQA1_187_32610401	15	108	Y	0.541122	0.0976973	3.04627e-08
DQA1	AA_DQA1_26_32609149	15	108	Y	0.541122	0.0976973	3.04627e-08
DQA1	AA_DQA1_47_32609212_Q	15	108	Y	0.541122	0.0976973	3.04627e-08
DQA1	AA_DQA1_56_32609239_R	15	108	Y	0.541122	0.0976973	3.04627e-08
DQA1	AA_DQA1_76_32609299_V	15	108	Y	0.541122	0.0976973	3.04627e-08
DRB1	AA_DRB1_74_32551947_QL	17	109	F	-0.480318	0.0867196	3.04647e-08
DRB1	AA_DRB1_13_32552130_HSF	14	109	M	0.344416	0.0621875	3.05336e-08
B	AA_B_156_31324024_LR	13	113	V	0.35281	0.0637036	3.05433e-08
DRB1	AA_DRB1_30_32552079_LR	15	111	D	-0.527479	0.0952433	3.05542e-08
DRB1	AA_DRB1_74_32551947_R	12	109	R	0.460578	0.0831637	3.05582e-08
DRB1	AA_DRB1_77_32551938	12	109	R	0.460578	0.0831637	3.05582e-08
B	AA_B_67_31324536_SF	17	111	Y	0.316994	0.05724	3.05966e-08
DRB1	AA_DRB1_57_32551998_V	16	113	K	0.477095	0.0861498	3.05994e-08
DRB1	AA_DRB1_60_32551989_S	16	113	K	0.477095	0.0861498	3.05994e-08
DQB1	AA_DQB1_70_32632648_R	18	110	Y	0.34913	0.0630432	3.06039e-08
DRB1	AA_DRB1_47_32552028	13	110	K	0.320804	0.0579337	3.06937e-08
DRB1	AA_DRB1_11_32552136_VSG	16	108	V	-0.368996	0.066638	3.0715e-08
DQB1	AA_DQB1_71_32632645_TA	16	109	W	-0.382621	0.0691073	3.08357e-08
DQB1	AA_DQB1_38_32632744	13	108	D	-0.374519	0.0676446	3.08455e-08
DQB1	AA_DQB1_57_32632687_AV	17	111.1	V	-0.34253	0.0618739	3.0957e-08
B	AA_B_156_31324024_WR	13	109	R	0.384126	0.0693888	3.09716e-08
DRB1	AA_DRB1_11_32552136_PS	16	111.1	Y	-0.328269	0.0592989	3.09758e-08
DRB1	AA_DRB1_13_32552130_HFY	16	111.1	Y	0.328269	0.0592989	3.09758e-08
DRB1	AA_DRB1_74_32551947_RE	15	111	Y	0.385732	0.0696793	3.09762e-08
DQB1	AA_DQB1_38_32632744	14	112	W	0.373156	0.0674114	3.10324e-08
DRB1	AA_DRB1_74_32551947_RL	15	112	N	-0.419035	0.0756999	3.10375e-08
DRB1	AA_DRB1_30_32552079_CR	13	110	R	0.493761	0.0892081	3.11337e-08
DQA1	AA_DQA1_47_32609212_QC	15	113	E	0.428044	0.0773349	3.11344e-08
DQA1	AA_DQA1_52_32609227_R	15	113	E	0.428044	0.0773349	3.11344e-08
DRB1	AA_DRB1_11_32552136_VL	14	108	W	0.368128	0.0665105	3.1144e-08
DRB1	AA_DRB1_13_32552130_HYG	13	108	L	-0.34859	0.0629822	3.11688e-08
B	AA_B_67_31324536_YM	16	109	K	0.378661	0.0684177	3.12045e-08
DRB1	AA_DRB1_96_32549611_YE	12	109	E	0.357704	0.0646312	3.12056e-08
DRB1	AA_DRB1_96_32549611_QH	12	109	E	-0.357704	0.0646312	3.12056e-08
DRB1	AA_DRB1_13_32552130_FG	15	111	D	0.389913	0.0704537	3.12458e-08
DRB1	AA_DRB1_30_32552079_YCR	16	113	R	-0.471062	0.0851209	3.12947e-08
A	AA_A_276_29912280_P	12	109	L	0.32433	0.0586066	3.12992e-08
A	AA_A_321_29912857_S	12	109	L	0.32433	0.0586066	3.12992e-08
A	AA_A_97_29911063_RM	12	109	L	0.32433	0.0586066	3.12992e-08
B	AA_B_9_31324710_D	12	113	T	-0.49207	0.0889196	3.13231e-08
DRB1	AA_DRB1_26_32552091_L	17	111	D	0.508739	0.0919345	3.13526e-08
DRB1	AA_DRB1_74_32551947_A	16	111	H	-0.339122	0.0612852	3.13889e-08
B	AA_B_97_31324201_RVW	16	110	R	-0.289718	0.0523575	3.13989e-08
DRB1	AA_DRB1_104_32549587_S	15	110	E	-0.353888	0.0639546	3.14048e-08
DRB1	AA_DRB1_98_32549605_K	15	110	E	-0.353888	0.0639546	3.14048e-08
DRB1	AA_DRB1_104_32549587_A	15	110	E	0.353888	0.0639546	3.14048e-08
DRB1	AA_DRB1_98_32549605_E	15	110	E	0.353888	0.0639546	3.14048e-08
DQB1	AA_DQB1_86_32632600_EG	14	109	M	0.353764	0.0639326	3.14104e-08
DQB1	AA_DQB1_86_32632600_A	14	109	M	-0.353764	0.0639326	3.14104e-08
DQB1	AA_DQB1_.10_32634316_A	13	108	L	-0.403884	0.0729939	3.14588e-08
DQB1	AA_DQB1_.10_32634316_S	13	108	L	0.403884	0.0729939	3.14588e-08
DQB1	AA_DQB1_28_32632774	13	108	L	0.403884	0.0729939	3.14588e-08
DQB1	AA_DQB1_30_32632768_S	13	108	L	0.403884	0.0729939	3.14588e-08
DQB1	AA_DQB1_37_32632747_I	13	108	L	0.403884	0.0729939	3.14588e-08
DQB1	AA_DQB1_46_32632720	13	108	L	0.403884	0.0729939	3.14588e-08
DQB1	AA_DQB1_47_32632717	13	108	L	0.403884	0.0729939	3.14588e-08
DQB1	AA_DQB1_52_32632702	13	108	L	0.403884	0.0729939	3.14588e-08
DQB1	AA_DQB1_55_32632693_L	13	108	L	0.403884	0.0729939	3.14588e-08
DQB1	AA_DQB1_71_32632645_K	13	108	L	0.403884	0.0729939	3.14588e-08
DQB1	AA_DQB1_74_32632636_A	13	108	L	0.403884	0.0729939	3.14588e-08
DRB1	AA_DRB1_71_32551956_KE	12	113	W	0.334514	0.0604579	3.14776e-08
DRB1	AA_DRB1_13_32552130_HRY	14	113	D	-0.331777	0.0599732	3.16452e-08
DRB1	AA_DRB1_74_32551947_RE	15	108	T	-0.393819	0.0711953	3.17453e-08
B	AA_B_178_31323958_T	15	111	Y	0.408821	0.073911	3.17927e-08
DRB1	AA_DRB1_11_32552136_VSG	16	112	T	0.365049	0.0659999	3.18317e-08
DRB1	AA_DRB1_11_32552136_LD	15	109	Q	-0.476495	0.0861527	3.18733e-08
DRB1	AA_DRB1_30_32552079_CG	15	109	Q	-0.476495	0.0861527	3.18733e-08
DRB1	AA_DRB1_31_32552076_I	15	109	Q	-0.476495	0.0861527	3.18733e-08
DRB1	AA_DRB1_11_32552136_VSD	14	110	E	0.374074	0.0676359	3.18957e-08
DRB1	AA_DRB1_9_32552142_W	14	110	E	-0.374074	0.0676359	3.18957e-08
DRB1	AA_DRB1_11_32552136_PG	14	113	L	0.388232	0.070204	3.20117e-08
DRB1	AA_DRB1_13_32552130_RY	14	113	L	0.388232	0.070204	3.20117e-08
DRB1	AA_DRB1_.1_32557433_A	13	110	G	-0.449348	0.0812568	3.20266e-08
DRB1	AA_DRB1_.1_32557433_S	13	110	G	0.449348	0.0812568	3.20266e-08
DRB1	AA_DRB1_71_32551956_A	13	110	G	0.449348	0.0812568	3.20266e-08
DRB1	AA_DRB1_37_32552058_SN	14	109	T	0.319629	0.0577998	3.20344e-08
DQB1	AA_DQB1_30_32632768_Y	16	111.1	I	0.344394	0.06228	3.2066e-08
B	AA_B_67_31324536_YM	16	108	G	0.382435	0.0691602	3.20795e-08
DQB1	AA_DQB1_38_32632744	14	110	P	0.368988	0.0667298	3.20981e-08
B	AA_B_9_31324710_Y	15	111	W	-0.323014	0.058416	3.21044e-08
DRB1	AA_DRB1_13_32552130_RG	13	108	H	0.367687	0.0664969	3.21356e-08
B	AA_B_69_31324530_A	12	109	K	0.345446	0.06248	3.22246e-08
B	AA_B_71_31324524	12	109	K	0.345446	0.06248	3.22246e-08
DRB1	AA_DRB1_13_32552130_FG	16	112	K	-0.403132	0.0729202	3.23169e-08
B	AA_B_131_31324099_R	14	112	Y	0.323467	0.0585121	3.23541e-08
DRB1	AA_DRB1_67_32551968_L	15	109	L	0.31362	0.0567312	3.23569e-08
DRB1	AA_DRB1_67_32551968_L	12	107	S	0.312908	0.0566044	3.2395e-08
DQA1	AA_DQA1_69_32609278_L	17	111	S	0.367242	0.0664371	3.24512e-08
DQA1	AA_DQA1_.16_32605257	17	111	S	-0.367242	0.0664371	3.24512e-08
B	AA_B_67_31324536_Y	15	109	R	0.396049	0.0716491	3.24609e-08
B	AA_B_70_31324527_Q	15	109	R	0.396049	0.0716491	3.24609e-08
DRB1	AA_DRB1_26_32552091_L	12	109	K	-0.504625	0.0912919	3.24636e-08
DRB1	AA_DRB1_74_32551947_AL	18	111.2	T	0.353459	0.0639444	3.24653e-08
DRB1	AA_DRB1_13_32552130_HY	16	111	T	0.369853	0.0669103	3.24656e-08
DRB1	AA_DRB1_57_32551998_V	16	112	T	0.473613	0.0856887	3.25515e-08
DRB1	AA_DRB1_60_32551989_S	16	112	T	0.473613	0.0856887	3.25515e-08
DRB1	AA_DRB1_.17_32557481_T	18	111.1	Y	-0.380043	0.0687604	3.25632e-08
DRB1	AA_DRB1_11_32552136_PL	18	111.1	Y	-0.380043	0.0687604	3.25632e-08
DRB1	AA_DRB1_37_32552058_S	18	111.1	Y	-0.380043	0.0687604	3.25632e-08
DRB1	AA_DRB1_.17_32557481_A	18	111.1	Y	0.380043	0.0687604	3.25632e-08
B	AA_B_67_31324536_SF	16	110	Y	0.313818	0.0567795	3.25845e-08
DRB1	AA_DRB1_71_32551956_K	16	111	H	0.387658	0.0701452	3.26659e-08
DRB1	AA_DRB1_70_32551959_R	13	113	E	0.652482	0.118069	3.27104e-08
B	AA_B_116_31324144_Y	16	111	T	-0.31019	0.0561308	3.27245e-08
DRB1	AA_DRB1_37_32552058_SL	18	111.1	Y	-0.368377	0.0666605	3.27303e-08
DQB1	AA_DQB1_71_32632645_TA	16	111	W	-0.379288	0.0686435	3.28591e-08
DRB1	AA_DRB1_47_32552028	15	109	K	0.314122	0.0568514	3.28898e-08
DRB1	AA_DRB1_13_32552130_RF	13	109	L	0.37397	0.0676833	3.28927e-08
B	AA_B_163_31324003_L	16	111	T	0.303071	0.0548524	3.2909e-08
B	AA_B_97_31324201_RN	12	108	I	0.323419	0.0585392	3.29802e-08
DRB1	AA_DRB1_30_32552079_LH	17	109	Q	0.497005	0.0899587	3.29824e-08
DRB1	AA_DRB1_37_32552058_SF	16	110	W	-0.377669	0.068367	3.31083e-08
DRB1	AA_DRB1_30_32552079_YCR	14	113	R	-0.465911	0.084345	3.31614e-08
DQA1	AA_DQA1_175_32610009_E	13	113	G	-0.395916	0.0716798	3.3252e-08
DRB1	AA_DRB1_30_32552079_GR	14	110	G	-0.905778	0.164018	3.34357e-08
DRB1	AA_DRB1_32_32552073	15	112	V	-0.341113	0.0617721	3.34934e-08
DRB1	AA_DRB1_30_32552079_Y	15	110	Y	-0.422161	0.0764531	3.35505e-08
B	AA_B_70_31324527_NK	16	112	E	0.378856	0.0686124	3.35771e-08
B	AA_B_163_31324003_T	14	109	W	0.340151	0.0616056	3.36241e-08
DRB1	AA_DRB1_11_32552136_P	15	109	G	-0.41151	0.0745328	3.36711e-08
DRB1	AA_DRB1_133_32549500_L	15	109	G	-0.41151	0.0745328	3.36711e-08
DRB1	AA_DRB1_13_32552130_R	15	109	G	-0.41151	0.0745328	3.36711e-08
DRB1	AA_DRB1_142_32549473_M	15	109	G	-0.41151	0.0745328	3.36711e-08
DRB1	AA_DRB1_133_32549500_R	15	109	G	0.41151	0.0745328	3.36711e-08
DRB1	AA_DRB1_142_32549473_V	15	109	G	0.41151	0.0745328	3.36711e-08
DRB1	AA_DRB1_67_32551968_I	13	110	L	0.328283	0.0594613	3.37149e-08
DRB1	AA_DRB1_70_32551959_D	14	110	L	-0.314284	0.0569259	3.37206e-08
DRB1	AA_DRB1_13_32552130_HFY	13	114	L	-0.32996	0.0597664	3.37406e-08
DRB1	AA_DRB1_11_32552136_PS	13	114	L	0.32996	0.0597664	3.37406e-08
DRB1	AA_DRB1_71_32551956_K	15	107	R	-0.385028	0.0697444	3.37932e-08
DRB1	AA_DRB1_13_32552130_HFG	16	109	R	-0.325352	0.058938	3.38543e-08
DRB1	AA_DRB1_11_32552136_VGD	13	110	D	0.345766	0.0626367	3.38653e-08
DRB1	AA_DRB1_13_32552130_HS	15	108	T	-0.377995	0.0684765	3.38882e-08
DRB1	AA_DRB1_13_32552130_S	18	111	Y	0.343955	0.0623103	3.38948e-08
DRB1	AA_DRB1_10_32552139_Y	16	110	Y	0.335162	0.0607187	3.39178e-08
DRB1	AA_DRB1_11_32552136_S	16	110	Y	0.335162	0.0607187	3.39178e-08
DRB1	AA_DRB1_12_32552133	16	110	Y	0.335162	0.0607187	3.39178e-08
DRB1	AA_DRB1_13_32552130_SG	16	110	Y	0.335162	0.0607187	3.39178e-08
DRB1	AA_DRB1_149_32549452_H	16	110	Y	0.335162	0.0607187	3.39178e-08
DRB1	AA_DRB1_149_32549452_Q	16	110	Y	-0.335162	0.0607187	3.39178e-08
DQB1	AA_DQB1_140_32629889_A	13	109	I	0.382857	0.0693607	3.39406e-08
DQB1	AA_DQB1_182_32629763_S	13	109	I	0.382857	0.0693607	3.39406e-08
DQB1	AA_DQB1_140_32629889_T	13	109	I	-0.382857	0.0693607	3.39406e-08
DQB1	AA_DQB1_182_32629763_N	13	109	I	-0.382857	0.0693607	3.39406e-08
DRB1	AA_DRB1_.1_32557433_S	14	112	I	0.450279	0.0815827	3.40363e-08
DRB1	AA_DRB1_71_32551956_A	14	112	I	0.450279	0.0815827	3.40363e-08
DRB1	AA_DRB1_.1_32557433_A	14	112	I	-0.450279	0.0815827	3.40363e-08
DRB1	AA_DRB1_13_32552130_RF	13	107	P	0.370035	0.0670449	3.40522e-08
DQB1	AA_DQB1_87_32632597_LY	12	107	R	-0.401683	0.0727808	3.40764e-08
DQB1	AA_DQB1_87_32632597_F	12	107	R	0.401683	0.0727808	3.40764e-08
DRB1	AA_DRB1_13_32552130_HG	15	109	Q	0.423709	0.0767764	3.41428e-08
DRB1	AA_DRB1_47_32552028	16	111	K	0.319121	0.0578281	3.42019e-08
DRB1	AA_DRB1_11_32552136_L	13	108	H	-0.541691	0.0981607	3.42074e-08
DRB1	AA_DRB1_30_32552079_C	13	108	H	-0.541691	0.0981607	3.42074e-08
DRB1	AA_DRB1_96_32549611_E	13	108	H	-0.541691	0.0981607	3.42074e-08
C	AA_C_99_31239101_YF	14	110	Y	0.395733	0.0717115	3.42105e-08
DQA1	AA_DQA1_215_32610485	16	111	T	0.402928	0.0730168	3.42314e-08
DQA1	AA_DQA1_47_32609212_QK	16	111	T	0.402928	0.0730168	3.42314e-08
DQA1	AA_DQA1_50_32609221_L	16	111	T	0.402928	0.0730168	3.42314e-08
DQA1	AA_DQA1_53_32609230_R	16	111	T	0.402928	0.0730168	3.42314e-08
DRB1	AA_DRB1_13_32552130_HRY	15	107	S	-0.32999	0.0597999	3.42413e-08
DRB1	AA_DRB1_28_32552085_E	17	111	Y	0.437548	0.0792964	3.4312e-08
DRB1	AA_DRB1_11_32552136_PD	16	108	G	0.408219	0.0739834	3.43443e-08
DRB1	AA_DRB1_11_32552136_G	15	113	W	-0.564284	0.102268	3.43525e-08
DRB1	AA_DRB1_13_32552130_Y	15	113	W	-0.564284	0.102268	3.43525e-08
DRB1	AA_DRB1_14_32552127	15	113	W	-0.564284	0.102268	3.43525e-08
DRB1	AA_DRB1_25_32552094	15	113	W	-0.564284	0.102268	3.43525e-08
DRB1	AA_DRB1_30_32552079_L	15	113	W	-0.564284	0.102268	3.43525e-08
DRB1	AA_DRB1_74_32551947_Q	15	113	W	-0.564284	0.102268	3.43525e-08
DRB1	AA_DRB1_11_32552136_PD	16	110	R	0.381078	0.0690659	3.43644e-08
DQB1	AA_DQB1_70_32632648_G	15	113	H	0.356343	0.0645861	3.44191e-08
C	AA_C_99_31239101_Y	15	110	Y	0.336785	0.0610419	3.4428e-08
DQB1	AA_DQB1_57_32632687_D	15	107	S	-0.334594	0.0606453	3.44382e-08
C	AA_C_66_31239450	16	111	E	0.407537	0.0738668	3.4446e-08
DRB1	AA_DRB1_96_32549611_QH	13	110	Y	-0.375206	0.0680078	3.44635e-08
DRB1	AA_DRB1_96_32549611_YE	13	110	Y	0.375206	0.0680078	3.44635e-08
DQB1	AA_DQB1_86_32632600_A	14	109	H	-0.346315	0.0627713	3.44641e-08
DQB1	AA_DQB1_86_32632600_EG	14	109	H	0.346315	0.0627713	3.44641e-08
DQA1	AA_DQA1_69_32609278_T	17	110	R	-0.792513	0.143654	3.4517e-08
DQB1	AA_DQB1_.18_32634340_V	12	109	W	-0.334299	0.060598	3.4549e-08
DQB1	AA_DQB1_.18_32634340_A	12	109	W	0.334299	0.060598	3.4549e-08
DQA1	AA_DQA1_107_32609805	14	113	D	0.444738	0.0806176	3.45551e-08
DQA1	AA_DQA1_156_32609952	14	113	D	0.444738	0.0806176	3.45551e-08
DQA1	AA_DQA1_161_32609967	14	113	D	0.444738	0.0806176	3.45551e-08
DQA1	AA_DQA1_163_32609973	14	113	D	0.444738	0.0806176	3.45551e-08
DQA1	AA_DQA1_175_32610009_K	14	113	D	0.444738	0.0806176	3.45551e-08
DQA1	AA_DQA1_75_32609296	14	113	D	0.444738	0.0806176	3.45551e-08
DRB1	AA_DRB1_26_32552091_L	17	109	N	0.507042	0.0919131	3.45744e-08
DRB1	AA_DRB1_13_32552130_HFG	15	108	W	0.334166	0.0605758	3.45834e-08
DRB1	AA_DRB1_37_32552058_FL	15	112	D	-0.433045	0.0785021	3.46125e-08
DQB1	AA_DQB1_125_32629934_A	14	110	E	0.335257	0.0607774	3.46494e-08
DQB1	AA_DQB1_220_32629140_H	14	110	E	0.335257	0.0607774	3.46494e-08
DQB1	AA_DQB1_220_32629140_R	14	110	E	-0.335257	0.0607774	3.46494e-08
DQB1	AA_DQB1_221_32629137_H	14	110	E	0.335257	0.0607774	3.46494e-08
DQB1	AA_DQB1_221_32629137_Q	14	110	E	-0.335257	0.0607774	3.46494e-08
DQB1	AA_DQB1_53_32632699	14	110	E	-0.335257	0.0607774	3.46494e-08
DQB1	AA_DQB1_84_32632606_E	14	110	E	-0.335257	0.0607774	3.46494e-08
DQB1	AA_DQB1_84_32632606_Q	14	110	E	0.335257	0.0607774	3.46494e-08
DQB1	AA_DQB1_85_32632603_L	14	110	E	0.335257	0.0607774	3.46494e-08
DQB1	AA_DQB1_85_32632603_V	14	110	E	-0.335257	0.0607774	3.46494e-08
DQB1	AA_DQB1_86_32632600_E	14	110	E	0.335257	0.0607774	3.46494e-08
DQB1	AA_DQB1_87_32632597_L	14	110	E	0.335257	0.0607774	3.46494e-08
DQB1	AA_DQB1_89_32632591_G	14	110	E	-0.335257	0.0607774	3.46494e-08
DQB1	AA_DQB1_89_32632591_T	14	110	E	0.335257	0.0607774	3.46494e-08
DQB1	AA_DQB1_90_32632588_I	14	110	E	-0.335257	0.0607774	3.46494e-08
DQB1	AA_DQB1_90_32632588_T	14	110	E	0.335257	0.0607774	3.46494e-08
DQB1	AA_DQB1_75_32632633	15	110	Q	-0.357827	0.0648702	3.4669e-08
DQB1	AA_DQB1_71_32632645_T	15	110	Q	0.357827	0.0648702	3.4669e-08
DQB1	AA_DQB1_74_32632636_E	15	110	Q	0.357827	0.0648702	3.4669e-08
DRB1	AA_DRB1_86_32551911	12	109	R	0.299885	0.0543683	3.47193e-08
DRB1	AA_DRB1_11_32552136_G	16	113	R	0.563294	0.102128	3.47598e-08
DRB1	AA_DRB1_13_32552130_Y	16	113	R	0.563294	0.102128	3.47598e-08
DRB1	AA_DRB1_14_32552127	16	113	R	0.563294	0.102128	3.47598e-08
DRB1	AA_DRB1_25_32552094	16	113	R	0.563294	0.102128	3.47598e-08
DRB1	AA_DRB1_30_32552079_L	16	113	R	0.563294	0.102128	3.47598e-08
DRB1	AA_DRB1_74_32551947_Q	16	113	R	0.563294	0.102128	3.47598e-08
DRB1	AA_DRB1_13_32552130_HRY	14	109	E	-0.321091	0.0582159	3.47758e-08
DQB1	AA_DQB1_38_32632744	16	111.1	W	0.374839	0.0679619	3.47931e-08
DRB1	AA_DRB1_11_32552136_SD	16	109	H	-0.339913	0.0616329	3.48534e-08
DRB1	AA_DRB1_26_32552091_F	14	108	T	0.358307	0.0649682	3.48564e-08
DRB1	AA_DRB1_.1_32557433_A	18	108	Q	0.451119	0.0817971	3.48586e-08
DRB1	AA_DRB1_.1_32557433_S	18	108	Q	-0.451119	0.0817971	3.48586e-08
DRB1	AA_DRB1_71_32551956_A	18	108	Q	-0.451119	0.0817971	3.48586e-08
DRB1	AA_DRB1_11_32552136_VG	14	109	E	-0.349161	0.0633115	3.48824e-08
DQB1	AA_DQB1_30_32632768_Y	13	107	M	0.342531	0.0621103	3.49028e-08
DRB1	AA_DRB1_26_32552091_F	12	113	E	-0.351772	0.0637889	3.49531e-08
DQA1	AA_DQA1_129_32609871	12	109	M	-0.40201	0.0729012	3.49868e-08
DRB1	AA_DRB1_37_32552058_FL	14	108	R	0.422269	0.0765752	3.49898e-08
DQB1	AA_DQB1_26_32632780_L	14	112	W	0.337191	0.061148	3.5008e-08
DQB1	AA_DQB1_26_32632780_G	15	111	E	0.413453	0.074979	3.50262e-08
DRB1	AA_DRB1_11_32552136_VLD	12	113	D	0.337111	0.0611348	3.50308e-08
DRB1	AA_DRB1_13_32552130_HF	12	113	D	0.337111	0.0611348	3.50308e-08
DRB1	AA_DRB1_.17_32557481_A	14	108	S	0.368029	0.0667429	3.50509e-08
DRB1	AA_DRB1_.17_32557481_T	14	108	S	-0.368029	0.0667429	3.50509e-08
DRB1	AA_DRB1_11_32552136_PL	14	108	S	-0.368029	0.0667429	3.50509e-08
DRB1	AA_DRB1_37_32552058_S	14	108	S	-0.368029	0.0667429	3.50509e-08
DRB1	AA_DRB1_11_32552136_PD	15	111	P	0.408431	0.0740703	3.50576e-08
B	AA_B_24_31324665_A	16	111	T	0.334331	0.060634	3.50921e-08
B	AA_B_95_31324207_L	12	109	R	0.303629	0.0550721	3.52157e-08
DRB1	AA_DRB1_47_32552028	18	111	R	0.317129	0.0575211	3.52251e-08
DRB1	AA_DRB1_26_32552091_L	16	109	N	0.507111	0.0919822	3.52483e-08
DRB1	AA_DRB1_74_32551947_RL	15	109	F	0.420169	0.0762134	3.52636e-08
DRB1	AA_DRB1_37_32552058_NL	15	113	E	0.353392	0.0641012	3.52713e-08
DRB1	AA_DRB1_13_32552130_HSG	14	113	E	0.402418	0.0729949	3.52853e-08
DRB1	AA_DRB1_30_32552079_CR	17	111	K	-0.544464	0.098765	3.53324e-08
DRB1	AA_DRB1_26_32552091_F	18	110	Q	0.358663	0.0650616	3.5343e-08
C	AA_C_99_31239101_Y	14	112	V	-0.338226	0.0613558	3.53697e-08
DRB1	AA_DRB1_13_32552130_S	13	107	K	-0.346672	0.0628898	3.54031e-08
B	AA_B_103_31324183_L	14	110	Q	0.382174	0.0693316	3.5425e-08
DRB1	AA_DRB1_37_32552058_NL	14	113	R	-0.347755	0.063088	3.54346e-08
DRB1	AA_DRB1_37_32552058_YL	15	109	L	-0.384897	0.0698277	3.54585e-08
DRB1	AA_DRB1_13_32552130_HRS	15	110	Y	-0.383443	0.0695671	3.55084e-08
DQB1	AA_DQB1_87_32632597_LY	17	111.1	E	0.3999	0.0725583	3.55926e-08
DQB1	AA_DQB1_87_32632597_F	17	111.1	E	-0.3999	0.0725583	3.55926e-08
DQA1	AA_DQA1_215_32610485	16	109	H	0.399707	0.0725234	3.55937e-08
DQA1	AA_DQA1_47_32609212_QK	16	109	H	0.399707	0.0725234	3.55937e-08
DQA1	AA_DQA1_50_32609221_L	16	109	H	0.399707	0.0725234	3.55937e-08
DQA1	AA_DQA1_53_32609230_R	16	109	H	0.399707	0.0725234	3.55937e-08
DQB1	AA_DQB1_71_32632645_T	18	110	Q	0.358441	0.0650391	3.56478e-08
DQB1	AA_DQB1_74_32632636_E	18	110	Q	0.358441	0.0650391	3.56478e-08
DQB1	AA_DQB1_75_32632633	18	110	Q	-0.358441	0.0650391	3.56478e-08
DQB1	AA_DQB1_9_32632831_F	16	109	K	0.418531	0.0759496	3.57517e-08
DQA1	AA_DQA1_207_32610461	17	109	L	0.439774	0.0798068	3.57852e-08
DRB1	AA_DRB1_96_32549611_QE	15	110	R	0.338127	0.0613624	3.58156e-08
DRB1	AA_DRB1_96_32549611_YH	15	110	R	-0.338127	0.0613624	3.58156e-08
DQB1	AA_DQB1_9_32632831_Y	15	111	V	-0.414569	0.0752354	3.58239e-08
DRB1	AA_DRB1_30_32552079_GR	18	112	E	0.913835	0.165844	3.58387e-08
DRB1	AA_DRB1_37_32552058_YS	14	109	Y	-0.324915	0.0589661	3.58417e-08
DRB1	AA_DRB1_74_32551947_R	16	109	W	0.467735	0.084887	3.58664e-08
DRB1	AA_DRB1_77_32551938	16	109	W	0.467735	0.084887	3.58664e-08
DRB1	AA_DRB1_.1_32557433_A	13	113	V	-0.449345	0.0815497	3.58664e-08
DRB1	AA_DRB1_.1_32557433_S	13	113	V	0.449345	0.0815497	3.58664e-08
DRB1	AA_DRB1_71_32551956_A	13	113	V	0.449345	0.0815497	3.58664e-08
DRB1	AA_DRB1_67_32551968_I	12	107	L	0.329097	0.0597264	3.58666e-08
DRB1	AA_DRB1_26_32552091_F	17	111	Y	-0.360174	0.0653667	3.58734e-08
DQB1	AA_DQB1_70_32632648_G	14	110	H	-0.357698	0.0649209	3.59345e-08
DQB1	AA_DQB1_.27_32634367_S	12	113	K	-0.48377	0.0878074	3.5997e-08
DQB1	AA_DQB1_.5_32634301_S	12	113	K	-0.48377	0.0878074	3.5997e-08
DQB1	AA_DQB1_.9_32634313_I	12	113	K	-0.48377	0.0878074	3.5997e-08
DQB1	AA_DQB1_116_32629961_I	12	113	K	-0.48377	0.0878074	3.5997e-08
DQB1	AA_DQB1_125_32629934_S	12	113	K	-0.48377	0.0878074	3.5997e-08
DQB1	AA_DQB1_14_32632816	12	113	K	-0.48377	0.0878074	3.5997e-08
DQB1	AA_DQB1_224_32629128_R	12	113	K	-0.48377	0.0878074	3.5997e-08
DQB1	AA_DQB1_71_32632645_A	12	113	K	-0.48377	0.0878074	3.5997e-08
DQB1	AA_DQB1_.27_32634367_A	12	113	K	0.48377	0.0878074	3.5997e-08
DQB1	AA_DQB1_.5_32634301_PL	12	113	K	0.48377	0.0878074	3.5997e-08
DQB1	AA_DQB1_.9_32634313_M	12	113	K	0.48377	0.0878074	3.5997e-08
DQB1	AA_DQB1_116_32629961_V	12	113	K	0.48377	0.0878074	3.5997e-08
DQB1	AA_DQB1_125_32629934_AG	12	113	K	0.48377	0.0878074	3.5997e-08
DQB1	AA_DQB1_224_32629128_Q	12	113	K	0.48377	0.0878074	3.5997e-08
C	AA_C_99_31239101_S	14	112	V	0.434417	0.078852	3.60319e-08
DRB1	AA_DRB1_26_32552091_F	15	110	G	0.362218	0.0657472	3.60356e-08
DRB1	AA_DRB1_11_32552136_VL	12	109	R	-0.360493	0.0654371	3.60895e-08
DRB1	AA_DRB1_37_32552058_YS	13	109	D	-0.321331	0.0583288	3.60978e-08
DQB1	AA_DQB1_9_32632831_Y	16	111.1	M	-0.415971	0.0755098	3.61237e-08
B	AA_B_24_31324665_S	15	109	G	-0.297521	0.0540081	3.61256e-08
DQB1	AA_DQB1_185_32629754_I	17	111	R	-0.42136	0.0764909	3.61632e-08
DQB1	AA_DQB1_185_32629754_T	17	111	R	0.42136	0.0764909	3.61632e-08
DRB1	AA_DRB1_67_32551968_I	12	113	L	0.327965	0.0595417	3.62622e-08
DRB1	AA_DRB1_11_32552136_PG	14	112	R	0.367906	0.0667936	3.62735e-08
DRB1	AA_DRB1_13_32552130_RY	14	112	R	0.367906	0.0667936	3.62735e-08
DQA1	AA_DQA1_129_32609871	17	111	Y	-0.407129	0.0739158	3.62906e-08
DRB1	AA_DRB1_57_32551998_DA	14	113	K	-0.424863	0.077136	3.6299e-08
B	AA_B_156_31324024_D	14	112	W	0.389457	0.0707093	3.63231e-08
DRB1	AA_DRB1_11_32552136_G	15	108	L	-0.56913	0.103343	3.64592e-08
DRB1	AA_DRB1_13_32552130_Y	15	108	L	-0.56913	0.103343	3.64592e-08
DRB1	AA_DRB1_14_32552127	15	108	L	-0.56913	0.103343	3.64592e-08
DRB1	AA_DRB1_25_32552094	15	108	L	-0.56913	0.103343	3.64592e-08
DRB1	AA_DRB1_30_32552079_L	15	108	L	-0.56913	0.103343	3.64592e-08
DRB1	AA_DRB1_74_32551947_Q	15	108	L	-0.56913	0.103343	3.64592e-08
B	AA_B_94_31324210	12	108	I	0.345014	0.0626526	3.65444e-08
DRB1	AA_DRB1_67_32551968_L	15	110	L	0.313022	0.0568468	3.66209e-08
B	AA_B_9_31324710_Y	15	109	L	-0.321769	0.0584376	3.66661e-08
DRB1	AA_DRB1_13_32552130_HRY	15	113	R	0.32808	0.0595863	3.67147e-08
DRB1	AA_DRB1_13_32552130_RS	13	109	T	-0.316839	0.0575469	3.67606e-08
DRB1	AA_DRB1_96_32549611_Q	13	114	K	0.411066	0.0746625	3.6781e-08
DRB1	AA_DRB1_.1_32557433_A	14	108	G	-0.445533	0.0809284	3.68588e-08
DRB1	AA_DRB1_.1_32557433_S	14	108	G	0.445533	0.0809284	3.68588e-08
DRB1	AA_DRB1_71_32551956_A	14	108	G	0.445533	0.0809284	3.68588e-08
DQB1	AA_DQB1_.5_32634301_PS	16	110	D	-0.38296	0.0695635	3.68779e-08
DQB1	AA_DQB1_.5_32634301_L	16	110	D	0.38296	0.0695635	3.68779e-08
DRB1	AA_DRB1_11_32552136_SL	14	107	K	-0.321192	0.0583482	3.69707e-08
DRB1	AA_DRB1_37_32552058_YF	14	110	Y	0.314523	0.0571396	3.70274e-08
DRB1	AA_DRB1_26_32552091_Y	16	111	H	0.45122	0.0819745	3.70431e-08
DQB1	AA_DQB1_30_32632768_H	12	109	Y	-0.371109	0.0674216	3.7063e-08
DQB1	AA_DQB1_57_32632687_D	13	107	K	0.33653	0.0611429	3.71271e-08
DQA1	AA_DQA1_47_32609212_QC	13	109	K	-0.426337	0.0774612	3.71517e-08
DQA1	AA_DQA1_52_32609227_R	13	109	K	-0.426337	0.0774612	3.71517e-08
DQB1	AA_DQB1_57_32632687_AV	17	110	W	0.337595	0.061338	3.71598e-08
DQB1	AA_DQB1_37_32632747_Y	14	107	S	-0.39961	0.072608	3.71961e-08
DQB1	AA_DQB1_71_32632645_T	15	108	W	-0.361551	0.0656939	3.72181e-08
DQB1	AA_DQB1_74_32632636_E	15	108	W	-0.361551	0.0656939	3.72181e-08
DQB1	AA_DQB1_75_32632633	15	108	W	0.361551	0.0656939	3.72181e-08
DRB1	AA_DRB1_47_32552028	16	109	L	0.318183	0.0578153	3.72471e-08
B	AA_B_152_31324036_V	14	110	Y	0.315031	0.0572463	3.73223e-08
DQB1	AA_DQB1_9_32632831_Y	18	109	L	-0.416471	0.0756912	3.75e-08
DRB1	AA_DRB1_13_32552130_HYG	17	110	P	-0.351631	0.0639114	3.75818e-08
DRB1	AA_DRB1_30_32552079_CH	14	112	E	0.497055	0.0903501	3.76726e-08
DRB1	AA_DRB1_37_32552058_YF	15	112	W	-0.316749	0.0575769	3.76953e-08
DRB1	AA_DRB1_74_32551947_RE	13	110	P	0.384575	0.0699062	3.77e-08
DRB1	AA_DRB1_96_32549611_QE	17	111	S	-0.37596	0.0683404	3.77037e-08
DRB1	AA_DRB1_96_32549611_YH	17	111	S	0.37596	0.0683404	3.77037e-08
DQB1	AA_DQB1_56_32632690	15	108	E	0.761873	0.138499	3.77823e-08
DQB1	AA_DQB1_70_32632648_E	15	108	E	0.761873	0.138499	3.77823e-08
DQB1	AA_DQB1_71_32632645_D	15	108	E	0.761873	0.138499	3.77823e-08
DRB1	AA_DRB1_74_32551947_AQ	12	109	K	0.364139	0.0661967	3.77932e-08
DQB1	AA_DQB1_9_32632831_F	12	108	G	0.419595	0.0762788	3.78062e-08
DRB1	AA_DRB1_11_32552136_PD	14	114	G	0.40431	0.0735036	3.78627e-08
DRB1	AA_DRB1_11_32552136_PG	16	111	E	-0.384068	0.0698238	3.78647e-08
DRB1	AA_DRB1_13_32552130_RY	16	111	E	-0.384068	0.0698238	3.78647e-08
DRB1	AA_DRB1_13_32552130_HYG	16	108	V	-0.351036	0.0638205	3.7901e-08
DRB1	AA_DRB1_13_32552130_RS	13	110	D	-0.315283	0.0573212	3.79163e-08
DQB1	AA_DQB1_86_32632600_A	16	111	H	-0.35752	0.0650003	3.79183e-08
DQB1	AA_DQB1_86_32632600_EG	16	111	H	0.35752	0.0650003	3.79183e-08
DRB1	AA_DRB1_30_32552079_YL	14	112	K	0.456217	0.0829456	3.79354e-08
B	AA_B_67_31324536_SF	14	108	W	0.315438	0.0573513	3.79564e-08
DQB1	AA_DQB1_77_32632627	12	113	T	-0.373655	0.067937	3.7975e-08
DQB1	AA_DQB1_71_32632645_TD	12	113	T	0.373655	0.067937	3.7975e-08
DRB1	AA_DRB1_57_32551998_DA	13	107	R	-0.425609	0.0773834	3.79773e-08
DRB1	AA_DRB1_71_32551956_K	12	113	W	0.38863	0.0706613	3.8001e-08
DQB1	AA_DQB1_30_32632768_H	13	108	H	-0.368751	0.0670517	3.80855e-08
DRB1	AA_DRB1_96_32549611_Q	13	108	P	-0.407226	0.074052	3.81538e-08
DRB1	AA_DRB1_67_32551968_F	17	109	R	-0.448595	0.0815755	3.81651e-08
DQB1	AA_DQB1_9_32632831_Y	16	109	Q	0.402875	0.0732637	3.81995e-08
DRB1	AA_DRB1_74_32551947_QL	12	109	Q	0.447119	0.0813145	3.82745e-08
DRB1	AA_DRB1_11_32552136_VSL	17	111	E	0.380464	0.0691926	3.8277e-08
DRB1	AA_DRB1_11_32552136_SD	16	113	R	-0.3403	0.0618896	3.83033e-08
DQB1	AA_DQB1_71_32632645_TK	18	110	Q	0.417507	0.0759359	3.83784e-08
DQB1	AA_DQB1_74_32632636_S	18	110	Q	-0.417507	0.0759359	3.83784e-08
DRB1	AA_DRB1_13_32552130_HRY	12	114	H	0.332913	0.0605514	3.84093e-08
DRB1	AA_DRB1_96_32549611_QE	13	107	G	0.382563	0.0695865	3.84848e-08
DRB1	AA_DRB1_96_32549611_YH	13	107	G	-0.382563	0.0695865	3.84848e-08
DRB1	AA_DRB1_11_32552136_VLD	15	111	T	-0.340188	0.061879	3.84931e-08
DRB1	AA_DRB1_13_32552130_HF	15	111	T	-0.340188	0.061879	3.84931e-08
B	AA_B_177_31323961_E	16	111	T	0.330524	0.0601227	3.85225e-08
B	AA_B_180_31323952_Q	16	111	T	0.330524	0.0601227	3.85225e-08
DRB1	AA_DRB1_71_32551956_KR	14	112	D	0.344895	0.0627378	3.85414e-08
DRB1	AA_DRB1_37_32552058_N	15	107	K	-0.362989	0.0660323	3.85984e-08
DQA1	AA_DQA1_25_32609146	12	113	R	-0.441243	0.0802681	3.86048e-08
DQB1	AA_DQB1_30_32632768_Y	12	107	K	0.339867	0.0618304	3.86825e-08
B	AA_B_163_31324003_T	14	113	D	0.340682	0.0619866	3.88377e-08
DQA1	AA_DQA1_175_32610009_E	16	108	Y	0.384523	0.0699646	3.88598e-08
DRB1	AA_DRB1_11_32552136_GD	13	110	N	0.529925	0.0964217	3.88702e-08
DRB1	AA_DRB1_30_32552079_LG	13	110	N	0.529925	0.0964217	3.88702e-08
DRB1	AA_DRB1_4_32557421_Q	13	110	N	0.529925	0.0964217	3.88702e-08
DRB1	AA_DRB1_4_32557421_R	13	110	N	-0.529925	0.0964217	3.88702e-08
DRB1	AA_DRB1_78_32551935	13	110	N	0.529925	0.0964217	3.88702e-08
DQB1	AA_DQB1_38_32632744	14	114	D	0.371971	0.0676847	3.89273e-08
DRB1	AA_DRB1_67_32551968_I	14	110	Y	-0.326199	0.059363	3.90715e-08
DQB1	AA_DQB1_57_32632687_D	18	110	P	-0.336713	0.0612799	3.91456e-08
DQB1	AA_DQB1_75_32632633	14	113	K	-0.360381	0.0655881	3.9158e-08
DQB1	AA_DQB1_71_32632645_T	14	113	K	0.360381	0.0655881	3.9158e-08
DQB1	AA_DQB1_74_32632636_E	14	113	K	0.360381	0.0655881	3.9158e-08
DRB1	AA_DRB1_67_32551968_L	13	109	E	0.295764	0.0538327	3.92653e-08
DRB1	AA_DRB1_233_32548025_T	18	111	Y	-0.341471	0.0621552	3.93283e-08
DRB1	AA_DRB1_233_32548025_R	18	111	Y	0.341471	0.0621552	3.93283e-08
DQB1	AA_DQB1_37_32632747_Y	14	108	W	-0.398031	0.0724527	3.93666e-08
DRB1	AA_DRB1_74_32551947_AE	13	110	G	0.379453	0.0690714	3.93766e-08
DRB1	AA_DRB1_71_32551956_KE	18	111	Y	0.331012	0.060259	3.94809e-08
DRB1	AA_DRB1_13_32552130_HSF	12	107	K	-0.348584	0.0634582	3.9488e-08
DRB1	AA_DRB1_74_32551947_RL	15	109	E	-0.40775	0.0742306	3.95124e-08

### Sheet: ST8
Supplementary Table 8. Replication analysis of cdr3-QTL results using a linear regression model.
HLA		TCR-CDR3			Discovery dataset			Replication dataset
Gene name	Allele name	Length	Position [aa]	Amino acid	Beta	S.E.	P value	Beta	S.E.	P value	Direction (same=1;opposite=0)
DQB1	AA_DQB1_9_32632831_Y	12	107	I	-0.000625766	9.98663e-05	3.70348e-10	0.00158017	0.0013559	0.246329	0
DQB1	AA_DQB1_71_32632645_TD	12	107	K	0.000735202	0.000130097	1.5935e-08	-0.00107929	0.00124166	0.386188	0
DRB1	AA_DRB1_67_32551968_L	12	107	L	-0.000627196	0.000101769	7.1415e-10	-0.00036188	0.000944028	0.702127	1
DRB1	AA_DRB1_13_32552130_RG	12	107	Q	0.000676817	0.000106082	1.76966e-10	0.000239693	0.00110722	0.828962	1
DRB1	AA_DRB1_13_32552130_HSF	12	107	R	-0.00259711	0.000391178	3.1541e-11	-0.00542758	0.00397156	0.173641	1
DRB1	AA_DRB1_13_32552130_RG	12	107	S	-0.0114092	0.00156143	2.73348e-13	-0.00553867	0.00659772	0.402436	1
DRB1	AA_DRB1_.1_32557433_S	12	107	V	0.00108859	0.000199839	5.113e-08	0.0016267	0.00122279	0.185874	1
DQB1	AA_DQB1_77_32632627	12	108	G	-0.00296215	0.000492699	1.83145e-09	0.000190177	0.0027172	0.944288	0
DRB1	AA_DRB1_11_32552136_PG	12	108	H	0.000739099	0.000146148	4.25434e-07	-4.22352e-05	0.00111194	0.969762	0
DQB1	AA_DQB1_57_32632687_AV	12	108	L	0.00489886	0.000777094	2.89922e-10	0.00292849	0.0035835	0.415006	1
DRB1	AA_DRB1_71_32551956_K	12	108	Q	-0.00190739	0.000348408	4.38579e-08	-0.00322157	0.00325031	0.323087	1
DRB1	AA_DRB1_13_32552130_RF	12	109	A	0.00165598	0.000238699	3.99023e-12	0.00218226	0.00257722	0.3984	1
DRB1	AA_DRB1_11_32552136_PG	12	109	E	-0.00272609	0.000290132	5.66631e-21	-0.00456704	0.00232312	0.0510287	1
DRB1	AA_DRB1_71_32551956_K	12	109	F	0.000713268	0.000119803	2.62209e-09	0.000160667	0.00126707	0.899286	1
DRB1	AA_DRB1_67_32551968_L	12	109	G	-0.00579938	0.000734563	2.90302e-15	-0.00444123	0.0045907	0.334765	1
DQB1	AA_DQB1_57_32632687_AS	12	109	H	0.000494788	7.91174e-05	4.00477e-10	0.00137729	0.000880128	0.120384	1
DRB1	AA_DRB1_67_32551968_I	12	109	K	0.00137274	0.000107956	4.83583e-37	0.000881309	0.000957311	0.359493	1
DQB1	AA_DQB1_56_32632690	12	109	R	-0.00997787	0.000841865	2.09842e-32	-0.0169544	0.014048	0.229235	1
DRB1	AA_DRB1_96_32549611_QE	12	109	V	0.00158034	0.000231689	9.04528e-12	0.00257268	0.00230723	0.266479	1
DRB1	AA_DRB1_74_32551947_R	12	109	W	0.0015696	0.00015786	2.70659e-23	-0.000452289	0.0013717	0.742157	0
DRB1	AA_DRB1_67_32551968_I	12	113	D	-0.00218184	0.000301538	4.63136e-13	0.00048709	0.0024194	0.840695	0
DRB1	AA_DRB1_67_32551968_I	12	113	E	-0.00175293	0.000190231	3.11936e-20	0.00176041	0.0015562	0.259686	0
DRB1	AA_DRB1_71_32551956_R	12	113	F	-0.000645917	0.000190542	0.000699203	-0.00134531	0.00105829	0.205839	1
DQB1	AA_DQB1_55_32632693_R	12	113	H	-0.000608349	9.07428e-05	2.02655e-11	-0.00125433	0.00118189	0.290742	1
DRB1	AA_DRB1_11_32552136_PG	12	113	I	0.000918159	0.00017304	1.12018e-07	0.0012722	0.00113427	0.264009	1
DRB1	AA_DRB1_71_32551956_KR	12	113	K	-0.00106914	0.000103329	4.31841e-25	-0.00140217	0.00105925	0.188286	1
DQB1	AA_DQB1_87_32632597_F	12	113	L	0.00125386	0.000214277	4.86882e-09	0.00281449	0.00210633	0.183368	1
DRB1	AA_DRB1_.1_32557433_A	12	113	P	-0.00305783	0.000330941	2.46925e-20	-0.00408961	0.00296436	0.169613	1
DRB1	AA_DRB1_26_32552091_F	12	113	T	0.00279836	0.000382485	2.54982e-13	0.00109139	0.00330434	0.741607	1
DRB1	AA_DRB1_67_32551968_L	12	113	V	-0.00153896	0.000183069	4.22704e-17	-0.00257374	0.00179521	0.153619	1
DRB1	AA_DRB1_71_32551956_R	12	113	W	-0.0004984	8.90361e-05	2.17181e-08	-0.000297341	0.000880342	0.736132	1
DRB1	AA_DRB1_70_32551959_R	12	114	D	0.00819608	0.00105941	1.02239e-14	0.00524971	0.00631939	0.407348	1
DRB1	AA_DRB1_67_32551968_L	12	114	E	0.00404798	0.000553821	2.68778e-13	0.00526694	0.00316243	0.0977516	1
DRB1	AA_DRB1_67_32551968_L	12	114	G	-0.00390752	0.000513441	2.73103e-14	-0.00408437	0.00348449	0.242855	1
DRB1	AA_DRB1_70_32551959_Q	12	114	H	0.000759568	0.000114458	3.2182e-11	0.00117725	0.0012376	0.34325	1
DRB1	AA_DRB1_71_32551956_K	12	115	E	-0.0132376	0.00220269	1.85821e-09	-0.0129577	0.00664551	0.0529213	1
DQB1	AA_DQB1_57_32632687_A	12	115	R	0.000628282	0.000107819	5.63764e-09	-0.00149073	0.000998256	0.137909	0
DRB1	AA_DRB1_11_32552136_LD	13	107	E	0.00127697	0.000342513	0.000192833	0.00299459	0.00164796	0.0710647	1
DRB1	AA_DRB1_37_32552058_YS	13	107	G	0.00131304	0.00020759	2.5299e-10	0.00186909	0.00137969	0.177394	1
DRB1	AA_DRB1_37_32552058_N	13	107	K	-0.000621219	0.000120168	2.34602e-07	0.000198144	0.000995912	0.842549	0
DQB1	AA_DQB1_77_32632627	13	107	M	-0.000239327	4.735e-05	4.31682e-07	-0.000567632	0.000494022	0.252981	1
DRB1	AA_DRB1_13_32552130_HS	13	107	P	-0.000327632	5.33852e-05	8.40253e-10	-0.000823089	0.000657792	0.212751	1
DRB1	AA_DRB1_13_32552130_SY	13	107	Q	-0.000305713	6.13627e-05	6.29073e-07	-0.00093371	0.000580165	0.109607	1
DRB1	AA_DRB1_74_32551947_R	13	107	R	-0.00320042	0.000453141	1.63255e-12	0.000576783	0.00350766	0.869594	0
DRB1	AA_DRB1_32_32552073	13	107	S	0.00678473	0.00101659	2.48919e-11	0.00189898	0.0038684	0.624164	1
DRB1	AA_DRB1_73_32551950	13	107	T	-0.00143595	0.000189028	3.04293e-14	0.000142131	0.00124333	0.90913	0
DRB1	AA_DRB1_71_32551956_K	13	108	D	-0.00174061	0.000230369	4.16461e-14	0.00110815	0.00193642	0.567935	0
DRB1	AA_DRB1_13_32552130_HSY	13	108	E	-0.0019433	0.000338797	9.70012e-09	-0.00200596	0.00135013	0.139287	1
DRB1	AA_DRB1_71_32551956_K	13	108	F	0.00235674	0.000281328	5.42025e-17	0.0016912	0.001816	0.353094	1
DRB1	AA_DRB1_11_32552136_PG	13	108	H	0.000627364	8.03304e-05	5.7281e-15	0.000243926	0.000664065	0.713904	1
DQB1	AA_DQB1_140_32629889_A	13	108	L	0.00577662	0.00079065	2.74885e-13	0.00301044	0.00312098	0.336191	1
DRB1	AA_DRB1_13_32552130_RF	13	108	P	-0.0036296	0.000454354	1.36591e-15	-0.00420605	0.0023351	0.0735262	1
DQB1	AA_DQB1_57_32632687_AV	13	108	W	0.000619652	0.000121959	3.75769e-07	7.70881e-05	0.000772111	0.920596	1
DRB1	AA_DRB1_13_32552130_RF	13	109	A	0.00161946	0.000215141	5.17336e-14	-0.000143582	0.00189551	0.939713	0
DRB1	AA_DRB1_32_32552073	13	109	D	0.0032763	0.000352174	1.36441e-20	0.00283383	0.00213625	0.186525	1
DRB1	AA_DRB1_13_32552130_HRY	13	109	E	-0.00191621	0.000202771	3.38354e-21	-0.00209312	0.00131599	0.113666	1
DRB1	AA_DRB1_67_32551968_F	13	109	G	0.00544006	0.000728987	8.48964e-14	0.00968886	0.0049113	0.0502234	1
DQB1	AA_DQB1_55_32632693_P	13	109	I	-0.000600815	8.93433e-05	1.75852e-11	-0.000863856	0.000788406	0.274944	1
DQB1	AA_DQB1_9_32632831_Y	13	109	N	0.000605944	0.000159171	0.000140734	-0.000988857	0.00115244	0.392153	0
DRB1	AA_DRB1_13_32552130_HFG	13	109	R	-0.00333579	0.000325736	1.30208e-24	-0.00222723	0.0018262	0.224392	1
DRB1	AA_DRB1_30_32552079_YGR	13	109	T	-0.001796	0.00025347	1.38389e-12	-0.00093206	0.00219579	0.671782	1
DRB1	AA_DRB1_96_32549611_Q	13	109	V	0.00147423	0.000203222	4.03686e-13	0.00115605	0.00183334	0.529216	1
DRB1	AA_DRB1_71_32551956_KE	13	109	W	0.000631559	8.34018e-05	3.66147e-14	-0.000381493	0.000599837	0.525744	0
DRB1	AA_DRB1_73_32551950	13	109	Y	0.000747411	9.37514e-05	1.55793e-15	0.00134411	0.00073149	0.0681014	1
DRB1	AA_DRB1_13_32552130_FG	13	110	A	0.00109632	0.000192159	1.16153e-08	0.00172492	0.00212547	0.418243	1
DQA1	AA_DQA1_187_32610401	13	110	D	0.0014765	0.000240778	8.66648e-10	0.00095564	0.00126338	0.450507	1
DRB1	AA_DRB1_71_32551956_K	13	110	F	0.000537616	8.70659e-05	6.62425e-10	0.000399794	0.000876044	0.648752	1
DQB1	AA_DQB1_55_32632693_R	13	110	H	-0.000317881	5.3566e-05	2.94956e-09	-8.20122e-05	0.000647658	0.899408	1
DRB1	AA_DRB1_67_32551968_L	13	110	K	-0.000718309	7.07051e-05	3.01473e-24	-0.00120854	0.000643962	0.062551	1
DRB1	AA_DRB1_67_32551968_I	13	110	L	0.00106526	0.000197579	6.98435e-08	0.00131311	0.00178568	0.463185	1
DRB1	AA_DRB1_13_32552130_HYG	13	110	N	0.000872239	0.000150959	7.5593e-09	0.00026241	0.000820231	0.74944	1
DQB1	AA_DQB1_55_32632693_P	13	110	P	-0.00222399	0.00023232	1.03916e-21	-0.00299286	0.00159723	0.0627627	1
DRB1	AA_DRB1_13_32552130_HSG	13	110	Q	0.0017103	0.000261679	6.32451e-11	0.00211919	0.00156405	0.177326	1
DRB1	AA_DRB1_13_32552130_HSF	13	110	V	-0.000890293	0.000147496	1.57927e-09	0.000164276	0.00154129	0.915251	0
DRB1	AA_DRB1_71_32551956_K	13	110	W	0.000674811	0.000118832	1.35724e-08	0.00089534	0.000749527	0.23408	1
DRB1	AA_DRB1_71_32551956_K	13	110	Y	0.000665517	9.6661e-05	5.77605e-12	0.00116313	0.000872934	0.184647	1
DRB1	AA_DRB1_11_32552136_VLG	13	113	G	-0.00387395	0.000426125	9.80253e-20	-0.00232181	0.00227833	0.309683	1
DQB1	AA_DQB1_57_32632687_AV	13	113	H	0.000472723	9.36998e-05	4.53346e-07	0.000670225	0.000633153	0.291441	1
DRB1	AA_DRB1_70_32551959_D	13	113	N	0.0058764	0.00101861	7.9715e-09	-0.000357476	0.00344841	0.917564	0
DRB1	AA_DRB1_.1_32557433_A	13	113	P	-0.00144969	0.000238441	1.20286e-09	-0.000101624	0.00155055	0.947824	1
DRB1	AA_DRB1_67_32551968_L	13	113	Q	0.0020312	0.000210016	3.97917e-22	0.000671374	0.00128723	0.602685	1
DQB1	AA_DQB1_56_32632690	13	113	R	-0.00434775	0.000494344	1.43057e-18	-0.0078243	0.0074481	0.295048	1
DRB1	AA_DRB1_11_32552136_PG	13	113	V	0.00122709	0.000169502	4.50797e-13	0.00203476	0.00123356	0.10098	1
DRB1	AA_DRB1_67_32551968_I	13	114	E	-0.00574756	0.000647497	6.89516e-19	-0.00418005	0.00261276	0.111578	1
DRB1	AA_DRB1_96_32549611_Q	13	114	G	0.00395865	0.000592024	2.28349e-11	0.00492356	0.00328168	0.135479	1
DRB1	AA_DRB1_13_32552130_HFG	13	114	L	-0.000515034	7.34007e-05	2.27094e-12	-0.000783691	0.000646814	0.227552	1
DQB1	AA_DQB1_56_32632690	13	114	R	-0.00205911	0.000387188	1.04845e-07	0.00223771	0.00422834	0.597383	0
DRB1	AA_DRB1_13_32552130_HFG	13	114	V	-0.000327267	5.78511e-05	1.53987e-08	-0.000735091	0.000560796	0.191903	1
DRB1	AA_DRB1_133_32549500_R	14	114	A	-0.000618113	9.36045e-05	4.01689e-11	-0.000414305	0.000959766	0.666557	1
DRB1	AA_DRB1_67_32551968_I	14	114	E	-0.00442634	0.00063366	2.84147e-12	-0.00385108	0.00226675	0.0912495	1
DRB1	AA_DRB1_96_32549611_Q	14	114	G	0.00353209	0.000578932	1.05376e-09	0.000553919	0.00289595	0.848551	1
DRB1	AA_DRB1_71_32551956_KE	14	114	L	0.000242143	4.21695e-05	9.34906e-09	1.87996e-05	0.000438995	0.965901	1
DQB1	AA_DQB1_56_32632690	14	114	R	-0.0012014	0.000240135	5.64407e-07	-0.00360053	0.0025306	0.156742	1
DQB1	AA_DQB1_77_32632627	14	107	K	-0.000717344	0.00010046	9.29176e-13	0.00113332	0.00074427	0.129801	0
DQB1	AA_DQB1_140_32629889_A	14	107	N	-0.000447375	7.68399e-05	5.80904e-09	-0.00022057	0.000629845	0.726653	1
DRB1	AA_DRB1_26_32552091_F	14	107	R	0.00264419	0.0003621	2.8275e-13	0.000229266	0.00195626	0.90685	1
DRB1	AA_DRB1_74_32551947_R	14	107	S	0.00727054	0.00109662	3.35802e-11	-0.00219121	0.00484848	0.651918	0
DQB1	AA_DQB1_57_32632687_D	14	108	A	0.000629827	0.000143382	1.11971e-05	0.00115345	0.00102232	0.260878	1
DRB1	AA_DRB1_74_32551947_EL	14	108	D	0.00153718	0.000283743	6.04356e-08	-0.000545798	0.00180309	0.762505	0
DRB1	AA_DRB1_13_32552130_HSY	14	108	E	-0.00218412	0.000353968	6.81214e-10	-0.000947864	0.00124966	0.449254	1
DRB1	AA_DRB1_71_32551956_K	14	108	F	0.00172529	0.000266492	9.54056e-11	0.00304226	0.00158509	0.0567047	1
DRB1	AA_DRB1_30_32552079_CR	14	108	I	0.00199688	0.000304516	5.4694e-11	0.00107776	0.00147131	0.46491	1
DRB1	AA_DRB1_57_32551998_DA	14	108	K	-0.000668973	0.000116982	1.07423e-08	-0.00109462	0.000799571	0.172903	1
DQB1	AA_DQB1_140_32629889_A	14	108	L	0.00566656	0.000721328	3.97459e-15	0.00501711	0.00258529	0.0540382	1
DRB1	AA_DRB1_96_32549611_QE	14	108	P	-0.00334512	0.000496647	1.63478e-11	-0.00405606	0.0022215	0.0697184	1
DQB1	AA_DQB1_38_32632744	14	108	S	-0.00136651	0.000227477	1.88719e-09	-0.000763915	0.00159404	0.63242	1
DRB1	AA_DRB1_13_32552130_HY	14	108	V	-0.0025592	0.000385966	3.34223e-11	-0.00190293	0.00125968	0.132826	1
DQB1	AA_DQB1_57_32632687_AV	14	108	W	0.00073858	8.35936e-05	9.97713e-19	-0.000352602	0.000671063	0.600007	0
DRB1	AA_DRB1_13_32552130_RF	14	109	A	0.00178629	0.00022768	4.30828e-15	0.00259561	0.0015355	0.0928736	1
DQB1	AA_DQB1_.27_32634367_A	14	109	D	-0.00265028	0.000457711	7.02661e-09	-0.00234376	0.00213315	0.273514	1
DRB1	AA_DRB1_13_32552130_HY	14	109	E	-0.00129072	0.000216114	2.33764e-09	-0.00167325	0.000966858	0.0854253	1
DRB1	AA_DRB1_74_32551947_R	14	109	F	0.000679434	9.77568e-05	3.64639e-12	0.000247752	0.000871045	0.776458	1
DQA1	AA_DQA1_.16_32605257	14	109	H	-0.000340677	5.06189e-05	1.69398e-11	-0.000422374	0.000485931	0.386151	1
DRB1	AA_DRB1_74_32551947_R	14	109	I	0.00102441	9.9649e-05	8.65219e-25	0.000681881	0.00086951	0.434097	1
DRB1	AA_DRB1_71_32551956_KA	14	109	L	0.00141537	0.000241609	4.68212e-09	0.000800871	0.00132417	0.546152	1
DRB1	AA_DRB1_74_32551947_RL	14	109	M	0.000619305	5.6634e-05	7.8213e-28	0.000271361	0.000706768	0.701576	1
DRB1	AA_DRB1_67_32551968_L	14	109	N	0.000513096	7.32242e-05	2.43137e-12	-0.000341102	0.000676564	0.614833	0
DRB1	AA_DRB1_37_32552058_Y	14	109	T	-0.00140362	0.000207563	1.35722e-11	-0.00292397	0.00163527	0.0756339	1
DRB1	AA_DRB1_73_32551950	14	109	W	0.00109191	0.000120488	1.27632e-19	-0.000430473	0.000653092	0.510748	0
DRB1	AA_DRB1_71_32551956_K	14	109	Y	0.000717678	9.02175e-05	1.79161e-15	0.000501539	0.000659873	0.448363	1
DQB1	AA_DQB1_185_32629754_I	14	110	E	0.00149302	0.000165533	1.89013e-19	0.00145808	0.00114045	0.202899	1
DQB1	AA_DQB1_55_32632693_R	14	110	H	-0.000374637	4.70909e-05	1.78255e-15	-0.000737774	0.000487055	0.131868	1
DRB1	AA_DRB1_13_32552130_F	14	110	L	0.00236565	0.000377261	3.59638e-10	0.000112755	0.00168257	0.946654	1
DQB1	AA_DQB1_55_32632693_P	14	110	P	-0.00116832	0.000177496	4.63527e-11	-0.00205937	0.00127452	0.108084	1
DQB1	AA_DQB1_87_32632597_LF	14	110	R	-0.00501442	0.000438904	3.14146e-30	-0.00208242	0.00237114	0.381117	1
DQA1	AA_DQA1_207_32610461	14	110	S	-0.00215662	0.000384017	1.95497e-08	-0.00384048	0.00198281	0.0544992	1
DRB1	AA_DRB1_.1_32557433_A	14	110	Y	0.000841016	0.000101935	1.57715e-16	0.00108601	0.000688517	0.116734	1
DRB1	AA_DRB1_71_32551956_KA	14	112	F	0.000722066	7.15077e-05	5.65312e-24	0.000520154	0.000723948	0.473486	1
DQB1	AA_DQB1_55_32632693_R	14	112	H	-0.000514593	5.27017e-05	1.60267e-22	-0.00025613	0.000525176	0.626458	1
DQB1	AA_DQB1_9_32632831_Y	14	112	I	-0.000514672	8.49275e-05	1.36009e-09	-0.000575486	0.000990737	0.562143	1
DRB1	AA_DRB1_67_32551968_I	14	112	L	0.00120097	0.000167389	7.24386e-13	0.00236412	0.00132689	0.0766713	1
DRB1	AA_DRB1_67_32551968_L	14	112	M	-0.000597062	0.000100284	2.62174e-09	0.000553956	0.000835492	0.508254	0
DRB1	AA_DRB1_11_32552136_PG	14	112	P	0.00191277	0.000172759	1.71717e-28	0.00113426	0.00109139	0.300223	1
DQB1	AA_DQB1_9_32632831_Y	14	112	V	-0.00216579	0.000176165	9.74241e-35	-0.00267148	0.00181553	0.143107	1
DRB1	AA_DRB1_71_32551956_KA	14	112	W	0.000540015	5.73959e-05	5.02774e-21	0.000645262	0.000554425	0.246312	1
DRB1	AA_DRB1_70_32551959_Q	14	113	H	0.000449852	6.87102e-05	5.86684e-11	-0.000795328	0.00066615	0.234278	0
DRB1	AA_DRB1_11_32552136_P	14	113	L	0.00105132	0.000150145	2.52303e-12	0.000858805	0.0013752	0.533182	1
DRB1	AA_DRB1_67_32551968_L	14	113	Q	0.0016154	0.00021888	1.57941e-13	0.00136391	0.00114658	0.235966	1
DRB1	AA_DRB1_74_32551947_RL	14	113	R	-0.00232079	0.000236679	1.06444e-22	-0.000167627	0.00197737	0.932547	1
DRB1	AA_DRB1_67_32551968_L	15	113	E	0.00135758	0.000101395	7.01017e-41	0.00105105	0.000744653	0.160064	1
DRB1	AA_DRB1_67_32551968_I	15	113	K	0.000901838	0.00011112	4.82278e-16	0.000817718	0.000702475	0.246125	1
DRB1	AA_DRB1_71_32551956_KA	15	113	L	0.000630273	0.00011449	3.69029e-08	-0.000769118	0.00090414	0.396212	0
DRB1	AA_DRB1_67_32551968_I	15	113	Q	-0.00133253	0.000229767	6.652e-09	-0.00185772	0.00117933	0.117154	1
DQB1	AA_DQB1_56_32632690	15	113	R	-0.00261799	0.000417522	3.60328e-10	-0.00364795	0.00507027	0.472883	1
DRB1	AA_DRB1_67_32551968_L	15	113	W	0.000342541	5.78447e-05	3.18566e-09	0.00052235	0.000439687	0.23671	1
DRB1	AA_DRB1_70_32551959_D	15	114	H	-0.000462781	8.83473e-05	1.62147e-07	-0.000646549	0.000554862	0.245723	1
DRB1	AA_DRB1_67_32551968_I	15	115	T	-0.00606061	0.00098993	9.22561e-10	-0.00274767	0.00348925	0.432159	1
DRB1	AA_DRB1_26_32552091_F	15	107	K	0.000551611	6.5577e-05	4.04299e-17	8.55047e-05	0.000524733	0.870766	1
DRB1	AA_DRB1_26_32552091_F	15	107	R	0.00292842	0.000306166	1.12403e-21	-0.00207944	0.00184775	0.262089	0
DRB1	AA_DRB1_13_32552130_HSF	15	107	S	0.00518528	0.000672818	1.29012e-14	0.00267358	0.00257027	0.2998	1
DQB1	AA_DQB1_87_32632597_F	15	108	A	0.00112511	0.000148973	4.27279e-14	-0.000207866	0.00125184	0.868326	0
DRB1	AA_DRB1_74_32551947_AR	15	108	D	-0.0013612	0.000254295	8.65867e-08	-0.00124918	0.00139492	0.371835	1
DQB1	AA_DQB1_56_32632690	15	108	E	0.00618164	0.00106625	6.72915e-09	0.00362364	0.00547969	0.509369	1
DRB1	AA_DRB1_71_32551956_K	15	108	F	0.00176174	0.000294566	2.22039e-09	0.00149495	0.00160794	0.353893	1
DQB1	AA_DQB1_30_32632768_Y	15	108	R	-0.00163206	0.000250312	7.02674e-11	-0.000784517	0.00135514	0.563446	1
DRB1	AA_DRB1_67_32551968_I	15	108	S	0.00171757	0.000267914	1.44655e-10	-0.00237215	0.00156886	0.132477	0
DRB1	AA_DRB1_32_32552073	15	108	T	-0.00102398	0.000131234	6.06089e-15	-0.000929917	0.00104627	0.375434	1
DRB1	AA_DRB1_13_32552130_HYG	15	108	V	-0.00222575	0.000396198	1.9344e-08	-0.000947906	0.00124062	0.445943	1
DRB1	AA_DRB1_11_32552136_PG	15	108	W	-0.000683681	7.79504e-05	1.77538e-18	-0.000366509	0.000648698	0.572886	1
DRB1	AA_DRB1_71_32551956_K	15	109	D	-0.00270128	0.000452484	2.37422e-09	-0.00329337	0.00181584	0.0715765	1
DRB1	AA_DRB1_71_32551956_K	15	109	F	0.000891333	9.96083e-05	3.60722e-19	0.000728723	0.000857908	0.396902	1
DQB1	AA_DQB1_57_32632687_AS	15	109	H	0.000338229	6.98036e-05	1.2633e-06	0.000372598	0.000500719	0.457934	1
DRB1	AA_DRB1_26_32552091_Y	15	109	I	0.000747373	0.000129088	7.05445e-09	0.000125797	0.00108561	0.907894	1
DRB1	AA_DRB1_11_32552136_VSL	15	109	K	-0.000986301	0.000108349	8.78527e-20	3.72078e-05	0.000581137	0.949031	0
DRB1	AA_DRB1_26_32552091_Y	15	109	L	0.00333626	0.000386447	5.96817e-18	0.0039393	0.0020992	0.0623754	1
DRB1	AA_DRB1_67_32551968_L	15	109	N	0.000518519	8.41564e-05	7.21183e-10	0.0008644	0.000668069	0.197549	1
DQB1	AA_DQB1_56_32632690	15	109	R	-0.00672109	0.000680057	4.92703e-23	-0.00536292	0.00764369	0.483927	1
DQB1	AA_DQB1_140_32629889_A	15	109	S	-0.0032777	0.000281574	2.56147e-31	-0.00219442	0.00183382	0.233196	1
DRB1	AA_DRB1_37_32552058_SN	15	109	V	0.000954156	0.000178595	9.16352e-08	0.000687716	0.00102705	0.504063	1
DRB1	AA_DRB1_74_32551947_RE	15	109	W	0.00105674	0.000131626	9.87663e-16	0.00141193	0.000813274	0.0844702	1
DRB1	AA_DRB1_71_32551956_K	15	109	Y	0.000791866	9.03636e-05	1.89946e-18	0.00102606	0.000779996	0.190224	1
DRB1	AA_DRB1_67_32551968_I	15	110	D	0.00141282	0.000207938	1.08742e-11	-0.000644695	0.00134219	0.631639	0
DQB1	AA_DQB1_185_32629754_I	15	110	E	0.00124727	0.000157504	2.39571e-15	0.000289531	0.000975431	0.766981	1
DRB1	AA_DRB1_67_32551968_L	15	110	G	-0.00383361	0.000645967	2.94427e-09	-0.00433902	0.00303122	0.15423	1
DRB1	AA_DRB1_71_32551956_K	15	110	I	0.000429301	6.84992e-05	3.67508e-10	0.00052484	0.000613431	0.393533	1
DRB1	AA_DRB1_67_32551968_L	15	110	K	-0.000371305	4.73727e-05	4.57972e-15	-0.000235721	0.000361396	0.515237	1
DRB1	AA_DRB1_70_32551959_D	15	110	L	-0.00222017	0.000396034	2.07044e-08	-0.00290009	0.00156902	0.0663744	1
DRB1	AA_DRB1_74_32551947_R	15	110	P	0.00238308	0.000245298	2.60159e-22	0.00222931	0.00177321	0.210483	1
DRB1	AA_DRB1_74_32551947_R	15	110	W	0.00113973	0.000121662	7.39197e-21	0.000387663	0.000920353	0.674163	1
DRB1	AA_DRB1_.1_32557433_A	15	110	Y	0.0017494	8.11661e-05	4.92439e-103	0.000530865	0.000679712	0.436103	1
DRB1	AA_DRB1_10_32552139_E	15	111	E	0.00732449	0.00079209	2.30793e-20	0.00273711	0.00434298	0.529427	1
DRB1	AA_DRB1_74_32551947_R	15	111	F	0.000586182	8.46026e-05	4.24865e-12	0.00120525	0.000742717	0.106661	1
DQB1	AA_DQB1_.18_32634340_V	15	111	H	-0.000419252	4.67511e-05	3.02645e-19	-0.000666909	0.000410494	0.106365	1
DRB1	AA_DRB1_67_32551968_L	15	111	K	-0.000734325	6.55175e-05	3.72198e-29	-0.0010294	0.000536357	0.0569052	1
DRB1	AA_DRB1_30_32552079_CR	15	111	M	-0.000237755	4.45024e-05	9.16602e-08	-0.000248627	0.000555566	0.65525	1
DRB1	AA_DRB1_37_32552058_SN	15	111	P	0.000693428	0.000138972	6.04693e-07	-0.000547595	0.00102649	0.594445	0
DQB1	AA_DQB1_56_32632690	15	111	R	-0.00778798	0.000682993	4.05204e-30	-0.00702355	0.00765225	0.360067	1
DRB1	AA_DRB1_74_32551947_QL	15	111	T	0.00314664	0.000307286	1.31114e-24	0.0031352	0.00219926	0.155917	1
DRB1	AA_DRB1_74_32551947_R	15	111	W	0.000577062	7.05289e-05	2.79352e-16	0.00108468	0.000656197	0.100484	1
DRB1	AA_DRB1_.1_32557433_A	15	111	Y	0.00158795	9.92914e-05	1.4329e-57	5.43207e-05	0.000758994	0.943036	1
DQB1	AA_DQB1_74_32632636_S	15	112	D	0.00183344	0.000193351	2.48399e-21	0.00191781	0.00136814	0.162901	1
DRB1	AA_DRB1_71_32551956_KA	15	112	F	0.000606887	7.29129e-05	8.54345e-17	0.000830043	0.000714161	0.246838	1
DRB1	AA_DRB1_70_32551959_Q	15	112	H	0.000279577	4.95083e-05	1.63197e-08	-0.000201401	0.000456873	0.659954	0
DRB1	AA_DRB1_67_32551968_I	15	112	K	0.00130404	7.83731e-05	3.64637e-62	0.000163411	0.000753702	0.828635	1
DRB1	AA_DRB1_74_32551947_R	15	112	N	-0.00176214	0.000280749	3.46138e-10	-0.00191024	0.00196771	0.3331	1
DQB1	AA_DQB1_56_32632690	15	112	R	-0.00851201	0.000722266	4.65588e-32	-0.0110964	0.00707759	0.118875	1
DRB1	AA_DRB1_189_32548632_R	15	112	T	-0.00185819	0.000325287	1.11355e-08	-0.0031796	0.0047919	0.50793	1
DRB1	AA_DRB1_13_32552130_HSF	15	112	V	-0.000931849	0.000138906	1.96627e-11	-0.000899345	0.00121585	0.460564	1
DRB1	AA_DRB1_71_32551956_KA	15	112	W	0.000642554	8.60817e-05	8.36381e-14	0.000771062	0.000590919	0.193852	1
DRB1	AA_DRB1_67_32551968_L	16	112	E	0.00165635	0.000149799	2.02543e-28	0.00164458	0.000970294	0.0920594	1
DRB1	AA_DRB1_71_32551956_KA	16	112	F	0.000596137	0.000105541	1.61932e-08	0.000265617	0.00120427	0.825721	1
DRB1	AA_DRB1_74_32551947_QL	16	112	H	-0.000943694	9.09351e-05	3.13347e-25	-0.00021738	0.000799548	0.786116	1
DRB1	AA_DRB1_67_32551968_I	16	112	K	0.0010818	8.34586e-05	2.00585e-38	0.00140698	0.000857437	0.102843	1
DRB1	AA_DRB1_11_32552136_P	16	112	L	0.0021075	0.000268905	4.60171e-15	0.00464582	0.00243653	0.0583256	1
DQB1	AA_DQB1_66_32632660	16	112	N	-0.00208174	0.000326806	1.89075e-10	0.000819624	0.00227739	0.719393	0
DRB1	AA_DRB1_11_32552136_P	16	112	P	0.00150199	0.000257048	5.12039e-09	0.000660902	0.00250804	0.79249	1
DRB1	AA_DRB1_74_32551947_QL	16	112	T	0.00208619	0.000262558	1.93217e-15	0.00281318	0.00193242	0.147388	1
DQB1	AA_DQB1_9_32632831_Y	16	112	V	-0.00193783	0.000321208	1.60983e-09	-0.00366146	0.00208224	0.0805633	1
DRB1	AA_DRB1_71_32551956_KA	16	112	W	0.000468981	6.48611e-05	4.81079e-13	-0.00017755	0.000727016	0.807451	0
DRB1	AA_DRB1_26_32552091_F	16	113	E	-0.000790196	0.000104772	4.62732e-14	-0.00100251	0.000898181	0.266188	1
DRB1	AA_DRB1_11_32552136_SL	16	113	R	-0.00110167	0.000175416	3.37776e-10	-0.000531192	0.0013394	0.692192	1
DRB1	AA_DRB1_26_32552091_F	16	107	R	0.00142929	0.000229614	4.82342e-10	-0.000981965	0.00232117	0.672822	0
DQB1	AA_DQB1_140_32629889_A	16	108	F	0.00158214	0.00028927	4.51448e-08	-4.68973e-05	0.00161986	0.976939	0
DQB1	AA_DQB1_57_32632687_D	16	108	G	0.00135175	0.000211773	1.73637e-10	-0.00137477	0.00144443	0.342627	0
DQB1	AA_DQB1_140_32629889_A	16	108	L	0.00476092	0.0010365	4.36387e-06	0.00243266	0.0033599	0.470093	1
DRB1	AA_DRB1_.17_32557481_A	16	108	P	0.00427915	0.000626705	8.60942e-12	0.00579871	0.00334633	0.0850247	1
DQB1	AA_DQB1_185_32629754_I	16	108	R	-0.00179284	0.000309032	6.57429e-09	-0.00233235	0.00256472	0.364491	1
DRB1	AA_DRB1_.17_32557481_A	16	108	V	-0.0022363	0.000462468	1.32758e-06	-7.03062e-05	0.00164648	0.965993	1
DRB1	AA_DRB1_67_32551968_L	16	108	W	0.000397854	7.23879e-05	3.88193e-08	0.00108032	0.000617144	0.0823192	1
DRB1	AA_DRB1_71_32551956_K	16	109	E	-0.0029085	0.000395727	1.98541e-13	-0.00275146	0.00204576	0.180518	1
DRB1	AA_DRB1_71_32551956_K	16	109	F	0.000846116	0.000147893	1.05813e-08	-0.000314211	0.00133693	0.814492	0
DRB1	AA_DRB1_13_32552130_RF	16	109	G	-0.00349053	0.000603248	7.1982e-09	0.0035111	0.00357264	0.327184	0
DQB1	AA_DQB1_57_32632687_AS	16	109	H	0.00045323	6.63217e-05	8.26878e-12	0.00109608	0.000772563	0.158256	1
DRB1	AA_DRB1_71_32551956_KA	16	109	I	0.000681327	0.000160627	2.21855e-05	0.000244706	0.0011661	0.83405	1
DRB1	AA_DRB1_11_32552136_VL	16	109	K	-0.00110702	0.000135684	3.38454e-16	0.00058224	0.000846398	0.492542	0
DQB1	AA_DQB1_140_32629889_A	16	109	L	0.00259825	0.000343406	3.84525e-14	0.000119288	0.00215714	0.955968	1
DRB1	AA_DRB1_11_32552136_VS	16	109	M	0.00037208	6.19246e-05	1.87129e-09	0.000854995	0.00060828	0.162176	1
DRB1	AA_DRB1_67_32551968_L	16	109	N	0.000627659	0.000126084	6.42099e-07	-8.1507e-05	0.00101203	0.935909	0
DQB1	AA_DQB1_56_32632690	16	109	R	-0.00678775	0.000736752	3.1691e-20	-0.0121534	0.0105535	0.251183	1
DRB1	AA_DRB1_47_32552028	16	109	S	-0.00256687	0.000291523	1.30817e-18	-0.00311314	0.00216603	0.152574	1
DRB1	AA_DRB1_71_32551956_K	16	109	T	-0.00154953	0.000220283	2.00342e-12	-0.00129444	0.00238982	0.588805	1
DRB1	AA_DRB1_58_32551995	16	109	W	-0.00129491	0.000182827	1.41348e-12	0.00204973	0.00173029	0.237995	0
DRB1	AA_DRB1_71_32551956_K	16	109	Y	0.000776245	0.000124547	4.58845e-10	0.00143943	0.00120284	0.233229	1
DRB1	AA_DRB1_67_32551968_I	16	110	D	0.00114173	0.000175099	7.00794e-11	-0.000457911	0.00162175	0.778031	0
DQB1	AA_DQB1_185_32629754_I	16	110	E	0.00125499	0.000177517	1.55319e-12	0.000111686	0.00124007	0.928352	1
DRB1	AA_DRB1_67_32551968_I	16	110	F	-0.000445726	8.93701e-05	6.11912e-07	-0.000375501	0.000813197	0.644932	1
DRB1	AA_DRB1_96_32549611_YE	16	110	K	-0.000622044	8.77549e-05	1.35652e-12	-0.000926292	0.000777906	0.235684	1
DRB1	AA_DRB1_74_32551947_R	16	110	P	0.00346085	0.000387902	4.58057e-19	0.000716438	0.00299744	0.811395	1
DQA1	AA_DQA1_175_32610009_E	16	110	R	-0.00378654	0.000413826	5.68844e-20	-0.00416076	0.00231616	0.074294	1
DRB1	AA_DRB1_74_32551947_R	16	110	T	-0.0018746	0.000330676	1.43652e-08	0.00120639	0.00333516	0.718033	0
DRB1	AA_DRB1_71_32551956_K	16	110	W	0.00103898	0.000139462	9.3381e-14	0.00133065	0.00127531	0.298323	1
DRB1	AA_DRB1_.1_32557433_S	16	110	Y	-0.00265058	0.000127444	4.50768e-96	-0.00211406	0.00117559	0.0745446	1
DRB1	AA_DRB1_10_32552139_E	16	111	E	0.00376476	0.000647226	5.9996e-09	0.0040645	0.00407243	0.319819	1
DQB1	AA_DQB1_.18_32634340_V	16	111	H	-0.000295615	6.48459e-05	5.14624e-06	-0.000308826	0.000625625	0.622581	1
DRB1	AA_DRB1_67_32551968_I	16	111	K	0.000584287	5.91906e-05	5.54548e-23	0.000742287	0.000569541	0.195051	1
DQB1	AA_DQB1_56_32632690	16	111	R	-0.00770928	0.000768624	1.12545e-23	-0.0131239	0.0102403	0.201817	1
DRB1	AA_DRB1_70_32551959_Q	16	111	T	-0.00240215	0.000243789	6.62734e-23	-0.00494528	0.00302514	0.104048	1
DRB1	AA_DRB1_74_32551947_RL	16	111	W	0.00075098	0.000113194	3.25672e-11	0.00116412	0.00110183	0.292686	1
DQA1	AA_DQA1_25_32609146	16	111.1	D	-0.00132496	0.00021398	5.94105e-10	-0.000999576	0.0013707	0.466924	1
DRB1	AA_DRB1_11_32552136_PG	16	111.1	E	-0.00211824	0.000248204	1.41068e-17	-0.000909705	0.00124949	0.46766	1
DQA1	AA_DQA1_107_32609805	16	111.1	H	0.000575418	7.82558e-05	1.93754e-13	5.45387e-05	0.000723112	0.939996	1
DRB1	AA_DRB1_13_32552130_HSF	16	111.1	I	-0.00062426	9.56647e-05	6.77742e-11	-0.00168695	0.0010314	0.103968	1
DRB1	AA_DRB1_67_32551968_L	16	111.1	K	-0.000929011	0.00012636	1.95135e-13	2.95841e-05	0.000705281	0.966599	0
DRB1	AA_DRB1_30_32552079_CH	16	111.1	L	-0.00197825	0.000294969	1.99141e-11	-0.00267099	0.00259761	0.305366	1
DRB1	AA_DRB1_.1_32557433_A	16	111.1	M	-0.000440329	6.64715e-05	3.48819e-11	-0.00116715	0.000794397	0.144574	1
DRB1	AA_DRB1_181_32549356_T	16	111.1	Q	0.00193717	0.000367001	1.30327e-07	0.00269134	0.00178106	0.132725	1
DQB1	AA_DQB1_56_32632690	16	111.1	R	-0.0113051	0.00086229	2.86286e-39	0.0010903	0.00979041	0.911466	0
DRB1	AA_DRB1_.1_32557433_A	16	111.1	Y	0.00177264	0.000129364	9.78308e-43	0.00125916	0.00111725	0.261587	1
DRB1	AA_DRB1_67_32551968_I	17	111.1	D	-0.00159694	0.000229035	3.11409e-12	-0.00218123	0.00201556	0.280925	1
DRB1	AA_DRB1_10_32552139_E	17	111.1	E	0.00786241	0.000981936	1.17494e-15	0.00426798	0.0071775	0.553062	1
DRB1	AA_DRB1_67_32551968_L	17	111.1	K	-0.000751945	0.000108754	4.70517e-12	0.00198914	0.00149755	0.186635	0
DRB1	AA_DRB1_11_32552136_PG	17	111.1	L	0.00245354	0.000858207	0.00425096	0.00478623	0.00327135	0.145385	1
DQB1	AA_DQB1_56_32632690	17	111.1	R	-0.00904935	0.00129454	2.7413e-12	-0.026966	0.0153274	0.0804213	1
DRB1	AA_DRB1_11_32552136_P	17	111.1	V	0.00156774	0.000250603	3.95311e-10	0.00044998	0.00313837	0.886174	1
DRB1	AA_DRB1_.1_32557433_A	17	111.1	Y	0.00207412	0.000220564	5.26757e-21	-0.000706491	0.00262101	0.787941	0
DRB1	AA_DRB1_96_32549611_Q	17	112	G	-0.00445324	0.000863118	2.47635e-07	0.00448445	0.00728464	0.53902	0
DRB1	AA_DRB1_11_32552136_G	17	112	H	-0.00174024	0.000159352	9.1791e-28	-0.00367908	0.00223068	0.102732	1
DRB1	AA_DRB1_67_32551968_L	17	112	K	-0.000638242	9.85283e-05	9.30988e-11	0.00142194	0.00137622	0.303633	0
DRB1	AA_DRB1_71_32551956_KA	17	112	L	0.00167232	0.000241529	4.39502e-12	0.00284812	0.00289163	0.326153	1
DRB1	AA_DRB1_133_32549500_R	17	112	Q	-0.0012791	0.000143596	5.2136e-19	-0.000676697	0.00182376	0.711269	1
DQB1	AA_DQB1_56_32632690	17	112	R	-0.00541364	0.000798012	1.16965e-11	-0.020278	0.0123042	0.101292	1
DRB1	AA_DRB1_67_32551968_I	17	113	E	-0.000689197	0.000122427	1.80794e-08	-0.00152636	0.00129569	0.241399	1
DQB1	AA_DQB1_.5_32634301_L	17	108	L	0.00504349	0.00128596	8.78343e-05	-0.00121743	0.00642485	0.849948	0
DRB1	AA_DRB1_37_32552058_SL	17	108	P	-0.00399853	0.000740288	6.61508e-08	-0.00896191	0.00480264	0.0638438	1
DRB1	AA_DRB1_71_32551956_KA	17	109	F	0.00124068	0.000158757	5.49725e-15	-0.00106365	0.00149674	0.478511	0
DRB1	AA_DRB1_.1_32557433_S	17	109	L	0.00290105	0.000427701	1.17794e-11	0.00626269	0.00417543	0.135601	1
DRB1	AA_DRB1_11_32552136_VL	17	109	N	0.000940682	0.000138605	1.14656e-11	0.000858742	0.00162103	0.597167	1
DRB1	AA_DRB1_74_32551947_QL	17	109	Q	0.00175204	0.000252798	4.19037e-12	0.00183496	0.00225227	0.416564	1
DQB1	AA_DQB1_56_32632690	17	109	R	-0.00676756	0.000981884	5.48511e-12	-0.00533311	0.0147302	0.717787	1
DRB1	AA_DRB1_71_32551956_K	17	109	W	0.000938397	0.000163961	1.04483e-08	0.00156098	0.00171453	0.364262	1
DRB1	AA_DRB1_67_32551968_I	17	110	F	-0.000801627	0.000166563	1.48866e-06	-0.000879859	0.00151889	0.563352	1
DRB1	AA_DRB1_67_32551968_I	17	110	G	0.00346605	0.000663681	1.76554e-07	0.00659318	0.00549932	0.232315	1
DRB1	AA_DRB1_13_32552130_HFG	17	110	K	-0.00068992	0.000123704	2.44473e-08	-0.00236199	0.00147362	0.111642	1
DRB1	AA_DRB1_67_32551968_L	17	110	L	0.00232558	0.000407455	1.14599e-08	0.00300264	0.00352633	0.395753	1
DRB1	AA_DRB1_74_32551947_R	17	110	P	0.00388573	0.000481055	6.61039e-16	0.00286476	0.00504588	0.570996	1
DQB1	AA_DQB1_56_32632690	17	110	R	-0.00396034	0.00104343	0.000147341	-0.00218938	0.0163855	0.893871	1
DQB1	AA_DQB1_55_32632693_R	17	110	T	0.00166969	0.000311303	8.1609e-08	0.00461315	0.00338955	0.175406	1
DRB1	AA_DRB1_11_32552136_VSD	17	110	W	0.00170345	0.000215508	2.69324e-15	0.00102708	0.0012919	0.427961	1
DRB1	AA_DRB1_.1_32557433_A	17	110	Y	0.00366282	0.000186156	3.45616e-86	0.0031275	0.00171908	0.0716893	1
DRB1	AA_DRB1_10_32552139_E	17	111	D	0.00597808	0.000942936	2.29971e-10	-0.00810971	0.00965593	0.40231	0
DRB1	AA_DRB1_11_32552136_PG	17	111	E	-0.00116735	0.00018877	6.25062e-10	0.000688472	0.00141793	0.628107	0
DRB1	AA_DRB1_67_32551968_L	17	111	K	-0.00068521	9.03178e-05	3.28277e-14	0.000175667	0.00124269	0.887908	0
DQB1	AA_DQB1_71_32632645_TD	17	111	Q	0.00184434	0.000325678	1.48671e-08	0.00321071	0.002681	0.232863	1
DRB1	AA_DRB1_57_32551998_DA	17	111	T	-0.00232223	0.000492657	2.43267e-06	-0.00522988	0.00432257	0.228079	1
DQA1	AA_DQA1_47_32609212_K	17	111	V	0.00185554	0.000320747	7.24818e-09	0.000581919	0.00230082	0.800673	1
DRB1	AA_DRB1_30_32552079_GR	17	111	E	0.00327617	0.000606366	6.5555e-08	-0.000282506	0.00370682	0.939369	0
DRB1	AA_DRB1_11_32552136_VL	17	111	K	-0.000618286	9.88704e-05	4.01356e-10	-0.000806168	0.00137155	0.558004	1
DQB1	AA_DQB1_56_32632690	17	111	R	-0.00689559	0.000991126	3.46779e-12	0.00336039	0.0145983	0.818234	0
DQB1	AA_DQB1_125_32629934_A	17	111	S	0.00338168	0.000484131	2.84755e-12	-0.000552442	0.00334178	0.868903	0
DQB1	AA_DQB1_55_32632693_P	17	111	T	0.00177064	0.000403202	1.12597e-05	0.00441525	0.00332958	0.186683	1
DRB1	AA_DRB1_.1_32557433_A	17	111	Y	0.00198925	0.000114434	1.10176e-67	-0.00030183	0.00156078	0.847155	0
DRB1	AA_DRB1_30_32552079_GR	18	111.1	E	0.00405328	0.000681721	2.75352e-09	0.00245552	0.00784646	0.755126	1
DRB1	AA_DRB1_166_32549401_R	18	111.2	D	-0.00488213	0.000942064	2.19085e-07	0.00513922	0.0105941	0.628744	0
DRB1	AA_DRB1_74_32551947_A	18	111.2	T	0.0017497	0.000361075	1.26095e-06	0.00295	0.00396565	0.458209	1
DRB1	AA_DRB1_.1_32557433_S	18	111.2	Y	-0.0022747	0.000330112	5.5522e-12	-0.00080603	0.0045915	0.860957	1
DRB1	AA_DRB1_67_32551968_L	18	112	D	0.000833466	0.000320665	0.00934469	-0.000424594	0.0029591	0.886203	0
DRB1	AA_DRB1_11_32552136_P	18	112	N	0.00386781	0.00056015	5.02208e-12	-0.00635205	0.00713978	0.375087	0
DQB1	AA_DQB1_.5_32634301_L	18	108	L	0.00661151	0.0015014	1.06486e-05	-0.00319699	0.010153	0.753257	0
DQB1	AA_DQB1_87_32632597_LY	18	108	Q	0.0109264	0.00226858	1.46171e-06	0.00974179	0.00855766	0.256657	1
DRB1	AA_DRB1_.1_32557433_A	18	108	V	-0.00345231	0.000765023	6.40118e-06	-0.00629161	0.00407832	0.125605	1
DRB1	AA_DRB1_.1_32557433_A	18	109	L	-0.00380682	0.000646203	3.83736e-09	-0.00868152	0.00594634	0.146387	1
DRB1	AA_DRB1_13_32552130_HYG	18	109	Q	0.00134262	0.000219067	8.85329e-10	0.0010115	0.00273247	0.712034	1
DRB1	AA_DRB1_71_32551956_KA	18	109	W	0.000919083	0.000164527	2.32056e-08	-0.00192626	0.00255284	0.452787	0
DQA1	AA_DQA1_107_32609805	18	110	G	-0.00559439	0.000965873	6.95311e-09	-0.00426281	0.00999766	0.670407	1
DRB1	AA_DRB1_74_32551947_R	18	110	P	0.00438461	0.000729853	1.88367e-09	0.0151776	0.00884733	0.0881893	1
DRB1	AA_DRB1_26_32552091_Y	18	110	W	0.00148539	0.000257132	7.61454e-09	0.000222672	0.00368319	0.951933	1
DQB1	AA_DQB1_56_32632690	18	111	R	-0.00940669	0.00113292	1.01504e-16	0.00153548	0.0224284	0.945506	0
DRB1	AA_DRB1_37_32552058_SL	18	111	G	0.00747241	0.00123803	1.58228e-09	0.0131923	0.0103312	0.203463	1
DQB1	AA_DQB1_9_32632831_F	18	111	R	-0.00317297	0.00057542	3.50409e-08	-0.00986184	0.00858118	0.252205	1
DRB1	AA_DRB1_71_32551956_K	12	108	F	0.00208235	0.000347189	2.00084e-09	0.00698653	0.00224553	0.00220627	1
DQB1	AA_DQB1_75_32632633	12	108	W	0.000876584	0.000115087	2.60164e-14	0.00294037	0.00116098	0.0124815	1
DRB1	AA_DRB1_11_32552136_VSL	12	109	D	0.00308876	0.000378857	3.5547e-16	0.00759816	0.00263096	0.00440737	1
DRB1	AA_DRB1_.1_32557433_S	12	109	P	0.00234023	0.000331111	1.57406e-12	0.00859087	0.003432	0.0132996	1
DRB1	AA_DRB1_96_32549611_YH	12	109	Q	0.00368291	0.000340863	3.27078e-27	0.0096114	0.0029632	0.00143525	1
DQB1	AA_DQB1_55_32632693_R	12	109	Y	-0.00162251	0.000151081	6.65343e-27	-0.00342804	0.00118294	0.00432815	1
DQB1	AA_DQB1_87_32632597_F	12	113	R	-0.003535	0.000398782	7.68687e-19	-0.00914915	0.00324541	0.00541678	1
DRB1	AA_DRB1_71_32551956_KE	12	113	Y	0.0011514	0.000239935	1.5962e-06	0.00400943	0.00192412	0.0388007	1
DRB1	AA_DRB1_67_32551968_L	12	115	T	0.00639233	0.000954531	2.12984e-11	0.00880948	0.0039756	0.0280931	1
DRB1	AA_DRB1_67_32551968_L	13	115	T	0.00700531	0.000945629	1.28132e-13	0.00955175	0.00341053	0.00572073	1
DQB1	AA_DQB1_77_32632627	13	108	G	-0.00338346	0.000401251	3.39008e-17	-0.00675469	0.00213738	0.00188139	1
DRB1	AA_DRB1_37_32552058_YS	13	108	T	0.00123213	0.000175834	2.42896e-12	0.00284218	0.00141391	0.0460741	1
DQB1	AA_DQB1_.21_32634349_G	13	109	H	0.000479909	6.01595e-05	1.49586e-15	0.00101309	0.000502123	0.0455033	1
DRB1	AA_DRB1_133_32549500_R	13	109	K	-0.00213418	0.000149055	1.68599e-46	-0.00442426	0.000917382	3.39063e-06	1
DQB1	AA_DQB1_9_32632831_Y	13	109	L	-0.00229999	0.000250737	4.60385e-20	-0.00533883	0.00187159	0.00490635	1
DRB1	AA_DRB1_13_32552130_HYG	13	109	Q	0.00463296	0.000408197	7.4316e-30	0.00728703	0.00178768	7.15457e-05	1
DRB1	AA_DRB1_.24_32557502_F	13	110	E	0.00346909	0.000309425	3.58513e-29	0.00526511	0.00141077	0.000262435	1
DRB1	AA_DRB1_73_32551950	13	110	G	-0.00458381	0.000671553	8.75068e-12	-0.00730961	0.0033744	0.0317579	1
DQB1	AA_DQB1_87_32632597_LF	13	110	R	-0.00594745	0.0005215	3.97038e-30	-0.00710147	0.00260031	0.00701387	1
DRB1	AA_DRB1_67_32551968_L	13	113	D	0.00357564	0.000332963	6.68715e-27	0.00470134	0.00165941	0.00519538	1
DRB1	AA_DRB1_67_32551968_L	13	113	E	0.00246968	0.000182373	8.84056e-42	0.00451658	0.00106221	3.57935e-05	1
DRB1	AA_DRB1_67_32551968_L	13	113	K	-0.00061892	7.87964e-05	4.00809e-15	-0.00232954	0.000661648	0.000562415	1
DRB1	AA_DRB1_.1_32557433_A	13	113	L	-0.00124313	0.000172072	5.03029e-13	-0.00294297	0.00133451	0.0288424	1
DQB1	AA_DQB1_30_32632768_Y	13	113	Y	-0.00155016	0.000270074	9.48117e-09	-0.00357776	0.00150551	0.0186479	1
DRB1	AA_DRB1_70_32551959_R	13	114	D	0.00705035	0.000976379	5.16383e-13	0.00947087	0.0045875	0.0405648	1
DRB1	AA_DRB1_11_32552136_VSL	13	114	K	-0.000414498	5.6632e-05	2.49565e-13	-0.000909643	0.000425426	0.0347985	1
DRB1	AA_DRB1_67_32551968_I	14	114	D	-0.00431631	0.000567249	2.75787e-14	-0.00548031	0.00243578	0.0258005	1
DQB1	AA_DQB1_75_32632633	14	114	Q	-0.00346341	0.00062511	3.01648e-08	-0.00793565	0.00185705	3.27694e-05	1
DRB1	AA_DRB1_67_32551968_L	14	115	T	0.0072757	0.000976225	9.1311e-14	0.00903163	0.00285479	0.00186077	1
DQB1	AA_DQB1_77_32632627	14	108	G	-0.00239919	0.000263338	8.18653e-20	-0.0028687	0.00134246	0.0341069	1
DRB1	AA_DRB1_37_32552058_YN	14	108	R	-0.00179865	0.000312413	8.54769e-09	-0.00383381	0.0015832	0.0165579	1
DRB1	AA_DRB1_74_32551947_R	14	108	T	-0.00174229	0.00019567	5.37531e-19	-0.00646906	0.00165438	0.000135313	1
DQB1	AA_DQB1_140_32629889_A	14	109	G	-0.00691119	0.000642138	5.15862e-27	-0.0121131	0.00299029	7.89833e-05	1
DRB1	AA_DRB1_11_32552136_PG	14	109	K	0.00105962	9.68053e-05	6.95095e-28	0.00120084	0.000544833	0.0289958	1
DQB1	AA_DQB1_30_32632768_Y	14	109	P	0.00100599	0.000167384	1.85472e-09	0.00311146	0.0012816	0.0162863	1
DRB1	AA_DRB1_13_32552130_RF	14	109	Q	-0.00294397	0.0002906	4.03997e-24	-0.00463508	0.00143957	0.00155024	1
DQB1	AA_DQB1_56_32632690	14	109	R	-0.00742148	0.000743344	1.79244e-23	-0.0212972	0.00887382	0.0175294	1
DRB1	AA_DRB1_71_32551956_KA	14	109	V	0.00133848	0.000160882	8.82044e-17	0.00231362	0.00110344	0.0375708	1
DRB1	AA_DRB1_71_32551956_K	14	110	F	0.000404108	6.06594e-05	2.70294e-11	0.00126538	0.000619188	0.042765	1
DRB1	AA_DRB1_67_32551968_I	14	110	G	0.00517124	0.000528586	1.3301e-22	0.00894886	0.00323276	0.00629414	1
DRB1	AA_DRB1_67_32551968_L	14	110	K	-0.000452071	5.73988e-05	3.38104e-15	-0.000975501	0.000435922	0.0268031	1
DRB1	AA_DRB1_37_32552058_Y	14	110	Q	0.00309166	0.000436771	1.45787e-12	0.00887874	0.00189948	6.17353e-06	1
DQB1	AA_DQB1_140_32629889_T	14	110	T	0.00196468	0.000232368	2.78961e-17	0.00546543	0.00175215	0.0021465	1
DRB1	AA_DRB1_74_32551947_RL	14	110	W	0.000649461	0.000143045	5.61877e-06	0.00249805	0.000768668	0.00141446	1
DRB1	AA_DRB1_30_32552079_CR	14	112	D	0.00378312	0.000285335	4.02741e-40	0.00585101	0.0017843	0.00127447	1
DRB1	AA_DRB1_11_32552136_PG	14	112	E	-0.00254772	0.000252272	5.57685e-24	-0.00335156	0.000997212	0.000968934	1
DRB1	AA_DRB1_67_32551968_L	14	112	K	-0.000934396	7.4328e-05	3.03898e-36	-0.00130585	0.000522078	0.0134144	1
DQB1	AA_DQB1_56_32632690	14	112	R	-0.00907494	0.000628103	2.57438e-47	-0.0168218	0.00733099	0.0230388	1
DRB1	AA_DRB1_67_32551968_L	14	113	D	0.00285488	0.000296589	6.22723e-22	0.00455186	0.00133856	0.00084692	1
DRB1	AA_DRB1_67_32551968_L	14	113	E	0.00170873	0.000126098	7.83323e-42	0.00207415	0.000739294	0.00563824	1
DRB1	AA_DRB1_11_32552136_GD	14	113	K	0.00116617	0.000153028	2.52475e-14	0.00224523	0.000760713	0.00363838	1
DRB1	AA_DRB1_67_32551968_L	14	113	N	-0.00775862	0.00118631	6.14745e-11	-0.011848	0.0035557	0.0010678	1
DRB1	AA_DRB1_26_32552091_F	15	113	D	-0.00267926	0.000347327	1.21993e-14	-0.00312523	0.00123055	0.0120361	1
DRB1	AA_DRB1_70_32551959_Q	15	113	H	0.000616626	6.90511e-05	4.26005e-19	0.00126315	0.000605103	0.038408	1
DRB1	AA_DRB1_70_32551959_D	15	113	N	0.00788032	0.00139466	1.60123e-08	0.0117805	0.00407016	0.00432317	1
DRB1	AA_DRB1_96_32549611_QE	15	108	I	0.00111088	0.000288508	0.000117912	0.00237577	0.00111997	0.03542	1
DRB1	AA_DRB1_74_32551947_AR	15	108	L	0.00603124	0.000989834	1.10686e-09	0.00668281	0.00288142	0.0216288	1
DRB1	AA_DRB1_13_32552130_HY	15	108	Y	0.00328545	0.000388196	2.59727e-17	0.00413865	0.00123029	0.000959047	1
DRB1	AA_DRB1_71_32551956_K	15	109	E	-0.00268268	0.000293555	6.32736e-20	-0.00330802	0.00151638	0.0305856	1
DRB1	AA_DRB1_37_32552058_Y	15	109	G	0.00400879	0.000595346	1.65576e-11	0.00677926	0.00260962	0.0102469	1
DRB1	AA_DRB1_74_32551947_RL	15	109	M	0.00052851	6.4722e-05	3.19176e-16	0.0017384	0.000741615	0.0203269	1
DRB1	AA_DRB1_13_32552130_RF	15	109	Q	-0.00242375	0.000262929	3.01986e-20	-0.0034943	0.00131109	0.00847334	1
DRB1	AA_DRB1_67_32551968_L	15	110	F	0.000291531	5.22077e-05	2.34966e-08	0.00106818	0.000475777	0.0261833	1
DQA1	AA_DQA1_.16_32605257	15	110	H	-0.000339279	4.76553e-05	1.08374e-12	-0.00106209	0.000401359	0.00899568	1
DQB1	AA_DQB1_38_32632744	15	110	Q	-0.00216866	0.000355535	1.06264e-09	-0.0051583	0.00157893	0.00132705	1
DRB1	AA_DRB1_13_32552130_HG	15	110	R	-0.00475592	0.000466286	1.99145e-24	-0.0071727	0.00228826	0.00204375	1
DQB1	AA_DQB1_37_32632747_Y	15	110	T	0.00143798	0.000250155	9.01257e-09	0.00410294	0.00204158	0.0461243	1
DRB1	AA_DRB1_11_32552136_G	15	111	D	-0.00254081	0.000309455	2.2011e-16	-0.0029127	0.00131105	0.027693	1
DRB1	AA_DRB1_26_32552091_F	15	111	I	0.00040002	6.9891e-05	1.0436e-08	0.00163998	0.000701121	0.0205591	1
DRB1	AA_DRB1_67_32551968_I	15	111	L	0.00110123	0.000179926	9.32812e-10	0.00343119	0.00132217	0.010324	1
DRB1	AA_DRB1_67_32551968_L	15	111	V	-0.00116205	0.00011552	8.35373e-24	-0.00330285	0.00113886	0.00424833	1
DRB1	AA_DRB1_30_32552079_CR	15	112	E	0.00358442	0.000292292	1.42885e-34	0.00338757	0.00165115	0.0418141	1
DRB1	AA_DRB1_11_32552136_PG	15	112	P	0.00151478	0.000201966	6.37417e-14	0.0025765	0.00115138	0.0266015	1
DRB1	AA_DRB1_67_32551968_L	16	112	D	0.00177667	0.000156691	8.44486e-30	0.00280191	0.0013352	0.0374221	1
DQB1	AA_DQB1_56_32632690	16	112	R	-0.00713368	0.000776536	4.05678e-20	-0.0254019	0.0085889	0.00356545	1
DRB1	AA_DRB1_70_32551959_Q	16	113	H	0.000470492	6.73312e-05	2.79387e-12	0.00218321	0.000864028	0.0125549	1
DRB1	AA_DRB1_67_32551968_L	16	113	K	-0.00107274	0.000174194	7.3539e-10	-0.00399343	0.000980091	7.31895e-05	1
DRB1	AA_DRB1_30_32552079_YLH	16	114	D	-0.00693151	0.00111695	5.44436e-10	-0.0143425	0.00419991	0.000806256	1
DRB1	AA_DRB1_13_32552130_HSG	16	108	I	-0.00132166	0.00033367	7.46457e-05	-0.00285767	0.00131554	0.0313093	1
DRB1	AA_DRB1_13_32552130_HY	16	108	Y	0.00350233	0.000484184	4.70789e-13	0.00349199	0.00175263	0.0480042	1
DRB1	AA_DRB1_13_32552130_RF	16	109	Q	-0.0016701	0.000178622	8.77142e-21	-0.00334328	0.00151847	0.0290969	1
DRB1	AA_DRB1_30_32552079_CR	16	111	D	0.00258803	0.00033178	6.16896e-15	0.0045651	0.00204144	0.0267033	1
DRB1	AA_DRB1_.1_32557433_S	16	111	Y	-0.00186027	9.10837e-05	1.02899e-92	-0.00235502	0.00101791	0.0226023	1
DRB1	AA_DRB1_13_32552130_SY	16	111.1	P	-0.000893542	0.000183978	1.19311e-06	-0.00307862	0.00155684	0.0496846	1
DRB1	AA_DRB1_11_32552136_PG	16	111.1	V	0.00126718	0.000159615	2.03882e-15	0.00556451	0.00165211	0.000945631	1
DRB1	AA_DRB1_10_32552139_E	17	112	D	0.0052967	0.000768429	5.46699e-12	0.0233294	0.00835434	0.00590751	1
DRB1	AA_DRB1_10_32552139_E	17	112	E	0.00623747	0.000705436	9.4008e-19	0.011188	0.00533874	0.0380862	1
DQB1	AA_DQB1_87_32632597_LY	17	108	Q	0.00839714	0.00235362	0.000360062	0.0106431	0.0052572	0.0445738	1
DQB1	AA_DQB1_56_32632690	17	111	R	-0.00973698	0.00102285	1.74058e-21	-0.034664	0.0165829	0.0381479	1
DRB1	AA_DRB1_10_32552139_E	18	111.2	E	0.00734697	0.00125043	4.21407e-09	0.0207063	0.0101058	0.0436649	1
DRB1	AA_DRB1_67_32551968_I	18	115	V	0.00311357	0.000569137	4.48278e-08	0.0137251	0.00461012	0.00340334	1
DRB1	AA_DRB1_26_32552091_F	18	110	Q	0.00163533	0.000341523	1.68174e-06	0.00694963	0.00346554	0.0472736	1

### Sheet: ST9
Supplementary Table 9. Previous GWAS results utilized in the calculation of HLA risk score.
Disease	Haplotype	Haplotype info	OR	PMID
RA	V_H_K_A	DRB1_11_13_71_74	4.44	22286218
RA	V_HF_R_A	DRB1_11_13_71_74	4.22	22286218
RA	L_F_R_A	DRB1_11_13_71_74	2.17	22286218
RA	P_R_R_A	DRB1_11_13_71_74	2.04	22286218
RA	V_H_R_E	DRB1_11_13_71_74	1.65	22286218
RA	D_F_R_E	DRB1_11_13_71_74	1.65	22286218
RA	V_H_E_A	DRB1_11_13_71_74	1.43	22286218
RA	S_S_K_A	DRB1_11_13_71_74	1.04	22286218
RA	P_R_A_A	DRB1_11_13_71_74	1	22286218
RA	G_Y_R_Q	DRB1_11_13_71_74	0.91	22286218
RA	S_SG_R_A	DRB1_11_13_71_74	0.88	22286218
RA	S_S_R_E	DRB1_11_13_71_74	0.84	22286218
RA	L_F_E_A	DRB1_11_13_71_74	0.73	22286218
RA	S_G_R_L	DRB1_11_13_71_74	0.71	22286218
RA	S_S_K_R	DRB1_11_13_71_74	0.63	22286218
RA	S_S_E_A	DRB1_11_13_71_74	0.59	22286218
T1D	A_H_K	DQB1_57_DRB1_13_71	2.13	26168013
T1D	A_H_E	DQB1_57_DRB1_13_71	1.33	26168013
T1D	A_S_K	DQB1_57_DRB1_13_71	1	26168013
T1D	A_H_R	DQB1_57_DRB1_13_71	0.89	26168013
T1D	A_S_E	DQB1_57_DRB1_13_71	0.53	26168013
T1D	D_F_R	DQB1_57_DRB1_13_71	0.48	26168013
T1D	A_F_R	DQB1_57_DRB1_13_71	0.43	26168013
T1D	S_R_R	DQB1_57_DRB1_13_71	0.37	26168013
T1D	V_F_R	DQB1_57_DRB1_13_71	0.35	26168013
T1D	V_S_E	DQB1_57_DRB1_13_71	0.34	26168013
T1D	D_G_R	DQB1_57_DRB1_13_71	0.32	26168013
T1D	D_H_K	DQB1_57_DRB1_13_71	0.27	26168013
T1D	V_F_E	DQB1_57_DRB1_13_71	0.24	26168013
T1D	A_Y_R	DQB1_57_DRB1_13_71	0.18	26168013
T1D	D_S_E	DQB1_57_DRB1_13_71	0.11	26168013
T1D	D_F_E	DQB1_57_DRB1_13_71	0.08	26168013
T1D	D_H_R	DQB1_57_DRB1_13_71	0.06	26168013
T1D	D_S_K	DQB1_57_DRB1_13_71	0.06	26168013
T1D	D_S_R	DQB1_57_DRB1_13_71	0.05	26168013
T1D	D_Y_R	DQB1_57_DRB1_13_71	0.03	26168013
T1D	D_R_A	DQB1_57_DRB1_13_71	0.02	26168013
CD	DR3_DQ2	DR_DQ	21.56	25894500
CD	DR7_DQ2	DR_DQ	4.2	25894500
CD	DR4_DQ8	DR_DQ	1.29	25894500
CD	DR11_DQ7	DR_DQ	1.02	25894500
CD	DR15_DQ6	DR_DQ	1	25894500
CD	DR12_DQ7	DR_DQ	0.93	25894500
CD	DR13_DQ6	DR_DQ	0.81	25894500
CD	DR1_DQ5	DR_DQ	0.7	25894500
CD	DR8_DQ4	DR_DQ	0.7	25894500
CD	DR14_DQ5	DR_DQ	0.64	25894500
CD	DR7_DQ9	DR_DQ	0.35	25894500
CD	DR4_DQ7	DR_DQ	0.22	25894500

### Sheet: ST10
Supplementary Table 10. cdr3-QTL results using HLA risk score.
Significant results were provided (Bonferroni-corrected P value < 0.05)
	TCR-CDR3
Disease	Length	Position [aa]	Amino acid	Beta	S.E.	P value
RA	15	112	K	-0.44378	0.0413793	9.65017e-25
RA	14	110	G	-0.422916	0.0419936	3.33036e-22
RA	15	111	K	-0.387661	0.042335	7.58354e-19
RA	12	109	K	-0.378225	0.042693	8.37649e-18
RA	16	111.1	K	-0.368232	0.0431689	1.11093e-16
RA	15	112	E	0.351959	0.0428355	1.21505e-15
RA	13	113	E	0.350259	0.0429179	1.84051e-15
RA	14	112	E	0.338617	0.0427029	1.02045e-14
RA	13	114	L	-0.333205	0.0435353	7.46592e-14
RA	14	112	K	-0.327767	0.0436771	2.14163e-13
RA	16	111	K	-0.322219	0.0435686	4.56942e-13
RA	14	109	K	-0.319771	0.04318	4.26107e-13
RA	15	109	S	0.316881	0.0417169	1.124e-13
RA	13	110	K	-0.316304	0.0437286	1.39084e-12
RA	13	108	T	0.312196	0.043409	1.8383e-12
RA	13	113	D	0.310862	0.0429086	1.28503e-12
RA	13	109	K	-0.309447	0.0437413	4.0539e-12
RA	13	113	G	-0.301057	0.0441096	2.08598e-11
RA	16	109	K	-0.300569	0.0434825	1.18203e-11
RA	13	113	Q	0.299184	0.0436677	1.76011e-11
RA	12	113	K	-0.296677	0.0441316	4.04077e-11
RA	16	109	S	0.296005	0.0432022	1.75719e-11
RA	13	110	E	0.294683	0.0399452	5.1837e-13
RA	13	110	P	-0.292247	0.0433261	3.49272e-11
RA	13	114	D	0.290849	0.0442323	1.02697e-10
RA	16	112	K	-0.289942	0.044037	9.74269e-11
RA	14	112	D	0.288951	0.0430656	4.39077e-11
RA	15	111	V	-0.288166	0.0440106	1.22303e-10
RA	16	110	K	-0.278482	0.0436873	3.57569e-10
RA	14	110	K	-0.276483	0.043816	5.29929e-10
RA	16	111	D	0.271958	0.0437573	9.38928e-10
RA	14	114	E	0.268433	0.044432	2.62837e-09
RA	12	113	E	0.267799	0.0429362	8.22749e-10
RA	13	109	R	-0.266242	0.0442389	3.00907e-09
RA	16	112	D	0.265604	0.0437024	2.126e-09
RA	13	114	E	0.265371	0.0441794	3.22025e-09
RA	17	111	K	-0.265256	0.0441815	3.28029e-09
RA	15	110	K	-0.260784	0.0434097	3.20457e-09
RA	13	114	V	-0.260128	0.04451	8.21345e-09
RA	17	109	N	0.259938	0.0444036	7.76453e-09
RA	15	108	M	0.258696	0.0438596	6.03175e-09
RA	15	111	E	0.257217	0.0438381	7.19137e-09
RA	17	111	K	-0.256936	0.0438967	7.8108e-09
RA	16	112	E	0.252628	0.044315	1.84396e-08
RA	12	114	L	-0.25106	0.0443127	2.23935e-08
RA	15	109	K	-0.24983	0.0436363	1.6065e-08
RA	15	111	D	0.248612	0.0428895	1.07573e-08
RA	12	109	R	-0.245562	0.0436091	2.71309e-08
RA	13	115	T	0.238699	0.0445381	1.17691e-07
RA	13	114	A	-0.235068	0.0446572	1.94415e-07
RA	17	112	K	-0.234884	0.0445028	1.8061e-07
RA	14	110	E	0.232458	0.0416841	3.65623e-08
RA	14	109	T	-0.228401	0.0447307	4.3749e-07
RA	16	114	D	0.227524	0.0442362	3.61905e-07
RA	14	109	G	0.227455	0.0434654	2.28187e-07
RA	14	113	Q	0.225876	0.0448314	6.16041e-07
RA	14	112	P	-0.223951	0.0440962	5.02711e-07
RA	14	113	E	0.221793	0.0443295	7.34162e-07
RA	16	112	L	-0.213516	0.0444326	1.93756e-06
RA	18	109	K	-0.213391	0.0443827	1.91423e-06
RA	17	111.1	K	-0.213062	0.0446688	2.29863e-06
RA	14	108	T	0.212367	0.0442644	2.01082e-06
RA	12	113	D	0.211017	0.0431548	1.28624e-06
RA	14	109	S	0.208286	0.0445827	3.65838e-06
RA	15	113	Q	0.207938	0.0447448	4.10828e-06
RA	15	108	I	0.205806	0.0447215	5.07348e-06
RA	12	108	R	-0.203342	0.0445201	5.95314e-06
RA	15	110	V	0.199856	0.0448284	9.80386e-06
RA	14	110	L	0.199735	0.0449008	1.02485e-05
RA	12	107	L	-0.199216	0.0447855	1.02576e-05
RA	15	113	H	0.199179	0.0440091	7.20607e-06
RA	13	108	M	0.198565	0.0440471	7.81839e-06
RA	12	113	V	-0.197995	0.0448308	1.18281e-05
RA	13	114	P	-0.197565	0.0449127	1.27985e-05
RA	16	112	H	0.197256	0.0442335	9.75148e-06
RA	16	109	N	0.196856	0.0449555	1.39894e-05
RA	15	110	G	-0.195147	0.044939	1.6442e-05
RA	15	110	T	0.19404	0.0442462	1.35879e-05
RA	18	111.2	D	0.193944	0.0451269	2.00224e-05
RA	12	114	D	0.193938	0.0449768	1.88086e-05
RA	15	113	E	0.193261	0.0448598	1.91281e-05
RA	16	111.1	P	0.192802	0.0443812	1.63161e-05
RA	15	109	N	0.192661	0.0445103	1.74916e-05
RA	15	114	D	0.190404	0.0444872	2.16356e-05
RA	17	111.1	D	0.189596	0.0447568	2.61756e-05
RA	15	115	T	0.188451	0.0447049	2.86209e-05
RA	12	109	S	0.188433	0.044663	2.81872e-05
RA	13	110	Y	0.188058	0.0449226	3.24428e-05
RA	12	108	I	0.186463	0.0441412	2.75641e-05
RA	13	110	V	-0.185979	0.0439974	2.72259e-05
RA	15	108	Y	0.185291	0.0431975	2.07641e-05
RA	14	109	R	-0.184554	0.0435522	2.60163e-05
RA	12	109	E	0.180323	0.0426847	2.75228e-05
RA	15	110	R	-0.179485	0.0392007	5.65321e-06
T1D	15	110	Y	0.250678	0.0185513	1.54741e-36
T1D	17	110	Y	0.237176	0.0188197	1.72136e-32
T1D	16	110	Y	0.235345	0.0187439	2.75041e-32
T1D	15	111	Y	0.232268	0.0186407	7.14627e-32
T1D	16	111	Y	0.230468	0.0190528	2.61069e-30
T1D	14	113	E	0.2205	0.0191307	6.44269e-28
T1D	17	111	Y	0.217273	0.0193476	1.06189e-26
T1D	15	113	E	0.217206	0.0193825	1.31453e-26
T1D	18	111	Y	0.217179	0.0192339	6.02063e-27
T1D	13	109	K	-0.211477	0.019554	4.92389e-25
T1D	16	112	E	0.211288	0.0195451	5.14027e-25
T1D	13	113	E	0.208769	0.0193332	5.68193e-25
T1D	12	109	Y	0.208577	0.019219	3.46428e-25
T1D	14	112	V	-0.205003	0.0195683	1.04368e-23
T1D	17	111	Y	0.202954	0.0195237	2.15012e-23
T1D	16	111.1	Y	0.201636	0.0194711	3.05669e-23
T1D	15	112	K	-0.19684	0.0194717	2.67776e-22
T1D	15	112	E	0.195397	0.0195036	5.88361e-22
T1D	14	110	Y	0.194795	0.0196523	1.47662e-21
T1D	14	108	W	0.193481	0.0197645	4.22887e-21
T1D	12	113	V	-0.19206	0.0198079	9.34054e-21
T1D	14	112	K	-0.182117	0.0199704	1.11643e-18
T1D	14	112	H	0.178223	0.0197963	2.86917e-18
T1D	13	108	W	0.177215	0.0200344	1.00264e-17
T1D	16	112	D	0.171711	0.0198355	4.42372e-17
T1D	16	110	W	0.170961	0.0197827	4.96641e-17
T1D	15	109	M	0.1695	0.0196337	5.32004e-17
T1D	15	108	W	0.169465	0.0201764	3.22554e-16
T1D	14	112	E	0.167673	0.0198156	2.00022e-16
T1D	17	111.1	Y	0.167645	0.0200778	4.69625e-16
T1D	15	108	A	-0.16479	0.0201638	1.7821e-15
T1D	15	109	W	0.164108	0.0201111	1.95655e-15
T1D	18	111	Y	0.163486	0.020272	4.01475e-15
T1D	12	109	K	-0.163277	0.0201317	2.82956e-15
T1D	14	112	D	0.161353	0.0197973	2.10496e-15
T1D	12	108	W	0.16039	0.0202162	1.03854e-14
T1D	18	110	Y	0.159822	0.0203025	1.6305e-14
T1D	17	110	W	0.159793	0.0202389	1.3766e-14
T1D	16	111.1	E	0.154954	0.0203009	9.04296e-14
T1D	14	108	G	-0.153689	0.0201503	9.39429e-14
T1D	16	112	K	-0.153686	0.0204451	2.04161e-13
T1D	14	109	K	-0.150373	0.0201428	2.92091e-13
T1D	14	109	M	0.150284	0.0198065	1.24174e-13
T1D	12	113	I	-0.149851	0.0203632	6.09628e-13
T1D	14	113	D	0.148055	0.0203735	1.14257e-12
T1D	15	107	K	-0.14784	0.0203138	1.0617e-12
T1D	15	109	Y	0.147396	0.0202998	1.19088e-12
T1D	15	112	D	0.147018	0.0202135	1.09534e-12
T1D	15	107	R	-0.144921	0.020093	1.65402e-12
T1D	14	109	W	0.144896	0.0202951	2.70481e-12
T1D	12	109	W	0.144597	0.0204856	4.65232e-12
T1D	14	107	R	-0.143012	0.0203544	5.75798e-12
T1D	14	112	P	-0.142977	0.0202751	4.85388e-12
T1D	15	111	V	-0.141338	0.0204747	1.29295e-11
T1D	13	108	F	0.140678	0.0204772	1.60344e-11
T1D	12	109	G	-0.137884	0.0203157	2.74236e-11
T1D	13	113	V	-0.137283	0.020522	5.1169e-11
T1D	13	110	E	0.137198	0.0186929	6.96022e-13
T1D	12	113	E	0.136759	0.0199608	1.80957e-11
T1D	12	109	E	0.135327	0.0195666	1.18632e-11
T1D	12	113	T	-0.134912	0.0206416	1.3469e-10
T1D	17	111.1	E	0.134904	0.0205416	1.10676e-10
T1D	14	107	K	-0.134758	0.0204383	9.39857e-11
T1D	12	113	P	-0.133553	0.0205236	1.6099e-10
T1D	14	109	Y	0.132779	0.0204049	1.61073e-10
T1D	14	114	D	0.132759	0.0206484	2.60505e-10
T1D	13	110	K	-0.132639	0.0206845	2.89584e-10
T1D	15	108	N	-0.132213	0.0206017	2.80629e-10
T1D	18	112	N	-0.132178	0.0204822	2.24935e-10
T1D	17	112	Q	-0.132043	0.0205732	2.79296e-10
T1D	14	110	G	-0.131074	0.0204672	3.04537e-10
T1D	12	114	G	-0.130635	0.0203311	2.67214e-10
T1D	16	109	K	-0.129644	0.0204146	4.22529e-10
T1D	15	111	W	0.12932	0.0206906	7.7579e-10
T1D	12	107	R	-0.129102	0.0207116	8.58348e-10
T1D	15	113	D	0.12894	0.0207392	9.45165e-10
T1D	16	109	T	-0.12874	0.0206923	9.20607e-10
T1D	17	111.1	L	-0.12661	0.020729	1.81046e-09
T1D	15	113	W	0.126342	0.0204854	1.27252e-09
T1D	13	113	D	0.125942	0.020267	9.63039e-10
T1D	16	113	E	0.125288	0.0205237	1.84622e-09
T1D	17	112	E	0.12345	0.0207838	4.82552e-09
T1D	16	111.1	I	-0.123388	0.0207067	4.32209e-09
T1D	16	111.1	V	-0.122824	0.0205777	4.07972e-09
T1D	18	110	W	0.122126	0.0207049	6.12277e-09
T1D	15	110	W	0.122015	0.0204472	4.11526e-09
T1D	12	109	Q	0.12145	0.0193593	6.74088e-10
T1D	13	110	Y	0.121254	0.0207305	8.10904e-09
T1D	13	109	D	0.120817	0.0203258	4.70727e-09
T1D	15	111	E	0.120042	0.0204823	7.58619e-09
T1D	13	109	N	0.119998	0.0205994	9.27909e-09
T1D	14	107	S	0.119964	0.0207347	1.16104e-08
T1D	16	108	G	-0.119029	0.0207862	1.61943e-08
T1D	15	111	I	-0.11816	0.0207662	1.98297e-08
T1D	13	109	E	0.117795	0.0198586	5.05412e-09
T1D	18	111.1	Y	0.117624	0.0205783	1.71802e-08
T1D	13	108	D	-0.117438	0.0207955	2.51314e-08
T1D	15	107	S	0.117192	0.0206366	2.11011e-08
T1D	15	112	P	-0.117132	0.0203815	1.44285e-08
T1D	12	113	K	-0.11699	0.0208377	3.01284e-08
T1D	17	111.1	D	0.116553	0.0206648	2.61343e-08
T1D	12	115	E	-0.116341	0.020552	2.332e-08
T1D	12	113	R	0.115634	0.0199048	1.01572e-08
T1D	13	108	G	-0.115541	0.0205124	2.72266e-08
T1D	15	108	T	-0.114983	0.0208613	5.27001e-08
T1D	18	111.2	E	0.114024	0.0209015	7.14476e-08
T1D	12	107	S	0.113051	0.0208163	8.1407e-08
T1D	18	111.2	Y	0.112826	0.0208113	8.57009e-08
T1D	16	112	V	-0.112494	0.0209189	1.08091e-07
T1D	14	108	N	-0.112301	0.0208646	1.05402e-07
T1D	16	107	R	-0.112076	0.0207262	9.22564e-08
T1D	12	113	L	-0.111635	0.0208017	1.1464e-07
T1D	13	107	K	-0.111593	0.0208895	1.30426e-07
T1D	15	112	V	-0.11142	0.0209047	1.39025e-07
T1D	14	115	T	0.110813	0.0208772	1.56083e-07
T1D	12	109	H	0.110798	0.0209505	1.72747e-07
T1D	12	114	E	0.109882	0.0207631	1.69539e-07
T1D	12	108	L	0.109832	0.0207757	1.74495e-07
T1D	13	114	K	-0.109806	0.0206159	1.41723e-07
T1D	14	110	K	-0.109583	0.0207511	1.79872e-07
T1D	15	112	N	-0.109266	0.0207598	1.96938e-07
T1D	18	111.1	W	0.109156	0.0208528	2.28758e-07
T1D	13	110	G	-0.109018	0.0206669	1.85352e-07
T1D	18	108	Q	0.108868	0.0208743	2.52447e-07
T1D	14	114	A	-0.108445	0.0208974	2.8871e-07
T1D	13	109	Q	0.107955	0.0191521	2.66384e-08
T1D	16	109	W	0.107652	0.0208637	3.36035e-07
T1D	13	114	E	0.107478	0.0207984	3.22815e-07
T1D	12	107	K	-0.107018	0.0207308	3.31735e-07
T1D	13	113	Q	0.106851	0.0207279	3.44425e-07
T1D	15	109	F	0.106428	0.0209409	4.98173e-07
T1D	16	111	K	-0.106099	0.0209194	5.25491e-07
T1D	15	111	K	-0.105723	0.0206621	4.18374e-07
T1D	16	109	Y	0.104882	0.0207808	5.94898e-07
T1D	14	112	L	-0.104126	0.0208762	7.99864e-07
T1D	14	110	F	0.104071	0.0209416	8.75369e-07
T1D	17	111.1	V	-0.104044	0.0209586	8.98771e-07
T1D	12	114	D	0.103997	0.02094	8.89158e-07
T1D	13	109	R	-0.10379	0.0208566	8.4641e-07
T1D	17	112	D	0.103646	0.0209416	9.67838e-07
T1D	12	115	T	0.103435	0.0208079	8.69453e-07
T1D	15	110	I	0.103152	0.0210716	1.26233e-06
T1D	14	109	A	-0.103092	0.0208493	9.90428e-07
T1D	15	111	L	-0.102653	0.0209318	1.20804e-06
T1D	16	111.1	K	-0.102563	0.02093	1.23143e-06
T1D	15	109	E	-0.102067	0.0204064	7.46208e-07
T1D	15	110	P	0.102011	0.0208479	1.27534e-06
T1D	13	110	W	0.101787	0.0209049	1.43416e-06
T1D	16	111.1	L	-0.101667	0.0209556	1.56155e-06
T1D	13	113	H	0.101266	0.0206708	1.23921e-06
T1D	13	113	P	-0.101183	0.0208988	1.63893e-06
T1D	14	108	T	-0.101171	0.0206257	1.2027e-06
T1D	15	111	F	0.100886	0.020957	1.87304e-06
T1D	15	109	K	-0.100451	0.0205423	1.29505e-06
T1D	12	113	H	0.100442	0.0210267	2.2392e-06
T1D	16	107	K	-0.0998453	0.0209251	2.29599e-06
T1D	13	114	G	-0.0987695	0.0206824	2.25271e-06
T1D	16	113	K	-0.0985885	0.0208443	2.80211e-06
T1D	15	113	G	0.0985266	0.0208991	3.01379e-06
T1D	14	108	F	0.0983694	0.0209043	3.1405e-06
T1D	13	109	W	0.0976541	0.0210721	4.39391e-06
T1D	14	110	W	0.097296	0.0209421	4.15905e-06
T1D	13	113	I	-0.0972745	0.0210015	4.44368e-06
T1D	17	113	E	0.0972251	0.0209706	4.35209e-06
T1D	13	115	T	0.0972158	0.0209381	4.21678e-06
T1D	14	110	E	0.096878	0.0195555	9.4555e-07
T1D	14	114	Q	-0.0967435	0.0209285	4.63855e-06
T1D	17	111	E	0.096718	0.0208756	4.41734e-06
T1D	15	108	F	0.0964326	0.0209872	5.27662e-06
T1D	13	113	S	-0.0963489	0.0210364	5.6491e-06
T1D	12	108	F	0.0961205	0.0209004	5.17615e-06
T1D	15	109	H	0.0960549	0.0205008	3.45601e-06
T1D	18	111.2	D	0.0959414	0.0211514	6.92376e-06
T1D	17	108	Q	0.095551	0.0209223	6.0024e-06
T1D	12	107	M	-0.0955417	0.0209197	5.99903e-06
T1D	13	107	R	-0.0947915	0.021	7.65598e-06
T1D	16	107	S	0.0938407	0.021009	9.4865e-06
T1D	13	108	H	-0.093682	0.0206748	7.075e-06
T1D	12	113	D	0.0936765	0.0201951	4.30537e-06
T1D	12	108	G	-0.0932002	0.0208348	9.2068e-06
T1D	12	113	S	-0.0929326	0.0205863	7.64201e-06
T1D	15	108	G	-0.0928498	0.021039	1.20663e-05
T1D	18	110	P	0.0926643	0.0210652	1.28624e-05
T1D	16	111	E	0.0925791	0.020798	1.01672e-05
T1D	14	112	A	0.0924151	0.020928	1.1925e-05
T1D	16	113	W	0.0919194	0.0206126	9.80499e-06
T1D	18	108	A	-0.0917143	0.021162	1.71662e-05
T1D	18	111	W	0.091003	0.021075	1.84113e-05
T1D	16	108	P	0.0906133	0.0209416	1.76958e-05
T1D	18	111.2	I	-0.0905123	0.0211252	2.13178e-05
T1D	13	114	D	0.0904837	0.0210738	2.04774e-05
T1D	17	111	E	0.089741	0.0211006	2.44484e-05
T1D	13	113	K	-0.0897036	0.021117	2.49936e-05
T1D	12	113	G	0.0895821	0.0210401	2.39531e-05
T1D	16	112	P	-0.0889694	0.0208963	2.39546e-05
T1D	16	110	F	0.0889677	0.0209962	2.61604e-05
T1D	14	112	I	-0.0888075	0.0209466	2.58919e-05
T1D	14	114	G	-0.0885063	0.0208535	2.53944e-05
T1D	15	111	D	0.0881326	0.0203656	1.76513e-05
T1D	16	108	V	-0.0880766	0.0210114	3.18161e-05
T1D	14	114	E	0.0879676	0.0210869	3.46808e-05
T1D	12	107	L	-0.0877331	0.021061	3.55888e-05
T1D	15	113	K	-0.0875539	0.0207176	2.74657e-05
T1D	14	108	A	-0.0872233	0.0209465	3.58193e-05
T1D	15	110	K	-0.0866201	0.0205365	2.84536e-05
T1D	17	111	S	0.0855184	0.0204614	3.35422e-05
CD	14	109	G	-0.226177	0.0221945	1.31069e-22
CD	16	110	P	0.209455	0.0231246	1.83773e-18
CD	12	109	W	0.200006	0.0231345	4.85187e-17
CD	15	109	S	-0.199454	0.0221222	2.57148e-18
CD	15	110	P	0.198586	0.0232043	9.51545e-17
CD	14	108	T	-0.196657	0.0229567	8.92414e-17
CD	13	110	P	0.194637	0.0229407	1.6809e-16
CD	14	109	I	0.194511	0.0233197	5.0166e-16
CD	12	109	Y	0.19006	0.0230232	9.60026e-16
CD	13	108	T	-0.184978	0.0231917	7.62049e-15
CD	14	113	E	0.181789	0.0232805	2.57167e-14
CD	17	110	P	0.177019	0.023611	2.33827e-13
CD	15	110	W	0.172364	0.0232893	4.56144e-13
CD	15	113	E	0.169959	0.0236357	1.91555e-12
CD	14	112	W	0.167336	0.0236281	3.97005e-12
CD	13	107	R	-0.166053	0.0237375	7.05344e-12
CD	13	107	S	0.16531	0.0236135	6.81249e-12
CD	15	109	W	0.164746	0.023561	7.19917e-12
CD	14	112	H	0.16446	0.0233204	4.85101e-12
CD	15	109	Y	0.163501	0.0235468	9.9143e-12
CD	13	108	G	-0.16209	0.0234146	1.13795e-11
CD	14	110	W	0.161948	0.0237385	2.18631e-11
CD	15	109	E	-0.161722	0.0231549	7.58552e-12
CD	18	110	P	0.160567	0.0238583	3.9537e-11
CD	14	109	W	0.159719	0.02355	2.83065e-11
CD	14	108	G	-0.15836	0.0235226	3.89754e-11
CD	15	109	L	0.157712	0.0238426	8.21795e-11
CD	13	110	G	-0.156361	0.0235909	7.55604e-11
CD	14	109	M	0.153979	0.0231286	6.27213e-11
CD	14	109	Y	0.151518	0.0236084	2.79659e-10
CD	15	109	M	0.151322	0.0232549	1.61181e-10
CD	13	108	L	0.15057	0.023584	3.43574e-10
CD	16	111	H	0.150076	0.0235693	3.81203e-10
CD	16	111	T	-0.148519	0.0235959	5.94613e-10
CD	15	111	W	0.14819	0.0239309	1.09627e-09
CD	13	110	W	0.147877	0.0238883	1.10982e-09
CD	15	111	H	0.146883	0.0234072	6.67535e-10
CD	15	110	T	-0.146619	0.0235399	8.8337e-10
CD	14	113	D	0.145735	0.0238328	1.73703e-09
CD	14	107	S	0.145596	0.0239003	1.99023e-09
CD	14	109	V	0.145333	0.0235507	1.24524e-09
CD	16	109	L	0.144584	0.0239239	2.64209e-09
CD	14	108	L	0.14319	0.0236901	2.62969e-09
CD	16	110	W	0.143	0.023533	2.17638e-09
CD	13	107	T	-0.142124	0.0233342	2.00223e-09
CD	15	112	N	-0.138994	0.023881	9.54853e-09
CD	13	107	K	-0.13876	0.0240574	1.28335e-08
CD	13	114	L	0.137718	0.0239708	1.45721e-08
CD	12	109	R	0.13588	0.0235087	1.19871e-08
CD	16	109	T	-0.134982	0.0240552	3.06306e-08
CD	15	113	D	0.134789	0.0241132	3.44591e-08
CD	13	108	D	-0.132866	0.0240655	5.01324e-08
CD	16	110	T	-0.132368	0.0237457	3.75014e-08
CD	14	107	R	-0.130344	0.0238905	7.12139e-08
CD	15	111	F	0.128255	0.0241278	1.49841e-07
CD	13	109	T	-0.128018	0.0237259	9.82007e-08
CD	12	108	F	0.127861	0.0240222	1.44482e-07
CD	16	112	W	0.127825	0.0238395	1.17534e-07
CD	14	109	F	0.127516	0.0241746	1.8553e-07
CD	14	110	P	0.12703	0.0238059	1.34608e-07
CD	16	113	E	0.126575	0.0238971	1.65502e-07
CD	13	109	W	0.12608	0.0241353	2.41761e-07
CD	14	112	F	0.126046	0.0241297	2.41913e-07
CD	15	112	W	0.124979	0.0241551	3.12404e-07
CD	12	109	H	0.124335	0.0241349	3.50375e-07
CD	13	109	Y	0.124005	0.0240941	3.59256e-07
CD	14	110	Q	-0.123997	0.0227782	7.60432e-08
CD	12	109	G	-0.123423	0.0238406	3.07593e-07
CD	16	112	E	0.123262	0.0240576	4.0425e-07
CD	15	109	I	0.122904	0.0240863	4.4939e-07
CD	12	115	R	0.122826	0.0240364	4.33024e-07
CD	16	109	S	-0.121654	0.0237105	3.89538e-07
CD	17	110	W	0.120926	0.0239632	5.97288e-07
CD	14	107	K	-0.119117	0.0239769	8.823e-07
CD	12	115	S	0.118987	0.0241624	1.09361e-06
CD	15	108	F	0.118402	0.0242058	1.28558e-06
CD	15	108	T	-0.117704	0.0242455	1.53806e-06
CD	14	114	Q	-0.117684	0.0241464	1.4016e-06
CD	17	111	Q	-0.116029	0.0242185	2.09241e-06
CD	16	112	N	-0.113719	0.0236269	1.88055e-06
CD	18	111.2	T	-0.113127	0.0240803	3.2582e-06
CD	16	109	W	0.113106	0.02421	3.68354e-06
CD	18	111.1	W	0.112922	0.0242155	3.83757e-06
CD	12	108	W	0.112682	0.024126	3.70636e-06
CD	13	113	H	0.112132	0.0239338	3.46152e-06
CD	17	109	L	0.111869	0.0242934	5.03568e-06
CD	15	109	H	0.111588	0.0236938	3.08331e-06
CD	18	110	W	0.11131	0.0241974	5.15129e-06
CD	14	107	N	-0.110782	0.0241762	5.59211e-06
CD	14	108	W	0.110489	0.0241805	5.93647e-06
CD	15	110	H	0.110074	0.0238477	4.78949e-06
CD	13	110	H	0.10985	0.0242327	7.01133e-06
CD	14	114	L	0.10933	0.0241173	7.00853e-06
CD	15	107	K	-0.109254	0.024084	6.90756e-06
CD	12	109	F	0.109105	0.0242615	8.26946e-06
CD	14	113	R	-0.109099	0.0237048	5.09502e-06
CD	12	108	G	-0.108621	0.0240776	7.74718e-06
CD	13	113	G	0.108277	0.0243156	1.0093e-05
CD	16	110	G	-0.106205	0.0241749	1.31953e-05
CD	18	111.1	H	0.105851	0.0243289	1.59351e-05
CD	14	109	S	-0.105715	0.0241269	1.38922e-05
CD	16	111	W	0.105674	0.0241206	1.39272e-05
CD	13	108	F	0.105589	0.0242007	1.50868e-05
CD	13	115	A	0.105416	0.0241641	1.51291e-05
CD	16	111.1	H	0.105323	0.0243153	1.73439e-05
CD	18	112	N	-0.105013	0.0241041	1.55206e-05
CD	16	111.1	Y	0.104825	0.0240515	1.54053e-05
CD	12	114	E	0.104243	0.0240693	1.73918e-05
CD	17	112	L	0.104093	0.0243007	2.14063e-05
CD	12	107	K	-0.103885	0.0241196	1.931e-05
CD	15	110	Q	-0.103606	0.0239676	1.8025e-05
CD	16	113	R	-0.103433	0.0240378	1.96646e-05
CD	12	113	H	0.10331	0.0242873	2.43774e-05
CD	12	113	R	0.103162	0.0232681	1.10114e-05
CD	15	114	L	0.102371	0.0242258	2.75053e-05
CD	12	114	N	-0.102343	0.0242236	2.76005e-05
CD	13	114	A	0.101911	0.0243322	3.23025e-05
CD	18	110	G	-0.101585	0.024287	3.30873e-05
CD	17	109	S	-0.10138	0.0240579	2.89284e-05
CD	13	109	S	-0.101036	0.0238408	2.60902e-05
CD	15	107	R	-0.100895	0.0238566	2.70921e-05
CD	14	109	R	0.0991669	0.0235517	2.93545e-05
CD	13	109	E	0.0970626	0.0232829	3.51026e-05

### Sheet: ST11
Supplementary Table 11. cdr3-QTL results using HLA risk score and five amino acid features.
Significant results were provided (Bonferroni-corrected P value < 0.05)
	TCR-CDR3
Disease	Length	Position [aa]	Amino acid feature	Beta	S.E.	P value
CD	14	109	structure	-0.280906	0.0306838	8.50636e-19
T1D	15	109	hydrophobicity	0.272065	0.030799	1.1186e-17
T1D	14	109	refractivity	-0.238628	0.0273552	2.66611e-17
T1D	15	109	refractivity	-0.24644	0.0287431	8.53699e-17
RA	14	112	hydrophobicity	-0.241039	0.0313456	5.8232e-14
T1D	16	109	refractivity	-0.2363	0.0308106	7.02327e-14
RA	14	109	structure	0.24127	0.0323055	2.77375e-13
T1D	15	108	refractivity	-0.180429	0.0277085	1.57391e-10
T1D	14	114	charge	-0.0517625	0.00822743	6.07356e-10
T1D	12	113	charge	0.0981047	0.0156752	7.40496e-10
RA	13	113	structure	-0.228827	0.0378716	2.62567e-09
T1D	14	114	size	0.0504053	0.00840337	3.45214e-09
T1D	12	109	refractivity	-0.157326	0.0262353	3.48195e-09
RA	15	112	hydrophobicity	-0.202516	0.0340473	4.53901e-09
T1D	14	109	hydrophobicity	0.189972	0.0327155	1.03381e-08
T1D	16	109	hydrophobicity	0.218456	0.0379109	1.32781e-08
CD	16	111	structure	-0.129132	0.0226524	1.87554e-08
T1D	12	113	refractivity	-0.156747	0.0278387	2.76359e-08
T1D	16	110	hydrophobicity	0.124586	0.022137	2.80338e-08
RA	13	113	hydrophobicity	-0.167401	0.0298123	2.96756e-08
T1D	13	109	structure	0.193346	0.0344514	3.05808e-08
RA	14	110	structure	-0.183975	0.0334928	5.77729e-08
RA	12	109	charge	-0.0722241	0.013534	1.33144e-07
T1D	16	110	size	0.086969	0.0163036	1.36149e-07
CD	15	109	hydrophobicity	0.170658	0.0325783	2.24636e-07
T1D	12	108	hydrophobicity	0.179437	0.0345964	2.93483e-07
T1D	17	110	refractivity	-0.144543	0.0282806	4.31574e-07
T1D	13	109	charge	-0.0942767	0.0184654	4.4362e-07
CD	15	110	hydrophobicity	0.0994092	0.0195395	4.85934e-07
T1D	15	110	hydrophobicity	0.102762	0.020495	7.03141e-07
T1D	12	113	size	-0.0820728	0.0165925	9.83385e-07
RA	14	113	structure	-0.165703	0.033821	1.22888e-06
T1D	15	114	size	0.0356294	0.00728865	1.30755e-06
RA	15	112	charge	-0.0763147	0.0156194	1.31278e-06
T1D	17	109	refractivity	-0.154956	0.0318901	1.50791e-06
CD	16	109	hydrophobicity	0.177117	0.0364972	1.55381e-06
CD	13	108	structure	-0.164382	0.0340015	1.69837e-06
CD	12	113	charge	0.0716115	0.014947	2.09469e-06
T1D	15	114	charge	-0.0360024	0.00756009	2.40483e-06
T1D	13	110	hydrophobicity	-0.147952	0.031203	2.65277e-06
CD	15	109	structure	-0.13639	0.0288027	2.73312e-06
RA	12	108	hydrophobicity	0.165624	0.035954	4.97232e-06
RA	13	110	hydrophobicity	-0.142783	0.0310546	5.17833e-06
RA	13	109	hydrophobicity	0.153335	0.0334305	5.45283e-06
CD	14	114	size	0.0372351	0.00816179	6.14479e-06
T1D	13	109	refractivity	-0.124277	0.0273142	6.50023e-06
T1D	15	116	size	0.00872959	0.00191992	6.59196e-06
CD	14	109	refractivity	-0.139963	0.0308634	6.96241e-06
CD	15	109	refractivity	-0.138224	0.0305397	7.25105e-06
CD	16	111	charge	0.0386936	0.00855799	7.40869e-06
T1D	18	116	charge	-0.00653545	0.00145032	7.93813e-06
T1D	17	113	size	0.0594976	0.0132388	8.38422e-06
RA	14	109	hydrophobicity	0.155004	0.0346125	8.96185e-06
T1D	16	112	charge	-0.0567678	0.0126805	9.07404e-06
RA	16	112	hydrophobicity	-0.15241	0.0341173	9.42097e-06
T1D	15	116	charge	-0.00872051	0.00196873	1.12289e-05
RA	15	108	refractivity	-0.131269	0.0296453	1.12456e-05
RA	13	110	charge	-0.0625539	0.0142255	1.29007e-05
CD	14	108	structure	-0.150324	0.0342695	1.36092e-05
T1D	18	116	size	0.00626809	0.00143753	1.52871e-05
T1D	17	113	charge	-0.055719	0.0127869	1.54803e-05
RA	15	111	structure	0.115064	0.0268225	2.07436e-05
T1D	14	116	size	0.00903755	0.00210978	2.14146e-05
RA	15	109	hydrophobicity	0.141986	0.033169	2.15887e-05
CD	16	109	charge	0.0543819	0.0127046	2.17133e-05
RA	16	109	structure	0.12937	0.0302504	2.19741e-05
CD	14	114	charge	-0.0344579	0.00806986	2.27312e-05
T1D	17	110	hydrophobicity	0.130519	0.0306798	2.43365e-05
T1D	16	113	size	0.0505061	0.0119106	2.5837e-05
T1D	13	113	structure	-0.151869	0.035947	2.76398e-05
CD	13	110	refractivity	-0.117333	0.0279859	3.17457e-05
RA	15	110	charge	-0.0444671	0.0106294	3.28724e-05
CD	12	113	refractivity	-0.110631	0.0264683	3.35376e-05
CD	12	109	refractivity	-0.105588	0.0254008	3.69728e-05
T1D	16	116	charge	-0.00573981	0.00138493	3.89713e-05
T1D	14	108	refractivity	-0.152695	0.0369153	4.03326e-05
RA	13	110	size	0.0689775	0.0167406	4.29753e-05
CD	16	109	refractivity	-0.12848	0.0311935	4.34375e-05
T1D	16	115	charge	0.0861616	0.0210576	4.8686e-05
CD	16	110	refractivity	-0.082504	0.0201929	4.99065e-05
RA	16	110	size	0.0660613	0.0162079	5.18145e-05
T1D	13	108	hydrophobicity	0.137817	0.0339039	5.44552e-05
T1D	16	116	size	0.00551669	0.00136003	5.64523e-05
T1D	15	112	size	0.058614	0.0144964	5.95733e-05
T1D	15	108	hydrophobicity	0.117186	0.0289933	5.99484e-05
T1D	14	116	charge	-0.00878932	0.00217948	6.225e-05
CD	16	109	structure	-0.115789	0.0288572	6.76924e-05
T1D	16	109	size	-0.0598211	0.0149579	7.14756e-05
T1D	17	108	refractivity	-0.0856949	0.0214618	7.33771e-05
T1D	18	111	structure	0.133807	0.0337402	8.19902e-05
T1D	15	112	hydrophobicity	-0.132326	0.0334536	8.55133e-05
RA	15	112	refractivity	0.101411	0.0258818	9.91322e-05
RA	13	109	structure	0.13546	0.0348001	0.000109982
T1D	16	112	size	0.0477867	0.0122849	0.000111533
T1D	12	107	charge	-0.0263547	0.0067828	0.0001135
T1D	16	113	charge	-0.0443771	0.0114385	0.000116211
RA	13	114	hydrophobicity	-0.0951237	0.0247365	0.000132773
T1D	18	110	refractivity	-0.114768	0.0298607	0.000134278
RA	15	108	size	0.0845237	0.0219986	0.000134498
RA	15	112	size	0.0589665	0.0153976	0.00014143

### Sheet: ST12
Supplementary Table 12. Gliadin-specific TCRs in celiac disease patients.
CDR3 risk scores for RA, T1D, and CD were provided.
				CDR3 beta					CDR3 risk score
TCRID	PMID	Patient ID	Epitope	V gene	J gene	Amino acid sequence	Length [aa]	Frequency	RA	T1D	CD
1	23878218	PT1	alpha-II-gliadin	TRBV7-2	TRBJ2-3	CASSIRSTDTQYF	13	8	0.263306	0.0839093	0.16531
2	23878218	PT1	alpha-II-gliadin	TRBV5-1	TRBJ2-3	CASSLGQPSTDTQYF	15	4	0.378856	0.117192	-0.103606
3	23878218	PT1	alpha-II-gliadin	TRBV7-2	TRBJ2-7	CASSIRTSGAHEQYF	15	3	0.399846	0.117192	-0.146619
4	23878218	PT1	alpha-II-gliadin	TRBV7-2	TRBJ2-7	CASSLRAGGSHEQYF	15	3	0	0.117192	0
5	23878218	PT1	alpha-II-gliadin	TRBV6-3	TRBJ2-3	CASSFQRGAADTQYF	15	2	0.199371	0.213625	0.118402
6	23878218	PT1	alpha-II-gliadin	TRBV7-2	TRBJ2-3	CASSFRVGAVDTQYF	15	2	0.578711	0.213625	0.118402
7	23878218	PT1	alpha-II-gliadin	TRBV7-2	TRBJ2-3	CASSIRWTDTQYF	13	2	0.263306	0.185696	0.313187
8	23878218	PT1	alpha-II-gliadin	TRBV4-3	TRBJ2-3	CASSQVYGGDTQYF	14	2	0	0.558332	0.290929
9	23878218	PT1	alpha-II-gliadin	TRBV2	TRBJ2-3	CASSWTGGHTDTQYF	15	2	0.183709	0.286657	0
10	23878218	PT1	alpha-II-gliadin	TRBV10-2	TRBJ2-7	CASSEQREGEQYF	13	1	0.350259	0.217954	0.16531
11	23878218	PT1	alpha-II-gliadin	TRBV7-2	TRBJ2-3	CASSIRAGGTDTQYF	15	1	0.584662	0.117192	0
12	23878218	PT1	alpha-II-gliadin	TRBV7-2	TRBJ2-3	CASSIRDTDTQYF	13	1	0.263306	0.0839093	0.16531
13	23878218	PT1	alpha-II-gliadin	TRBV7-2	TRBJ2-7	CASSIRTGDHEQYF	14	1	-0.184554	0.268019	0.390498
14	23878218	PT1	alpha-II-gliadin	TRBV7-2	TRBJ2-5	CASSIRTGGETQYF	14	1	0.0838783	0.318745	0.244763
15	23878218	PT1	alpha-II-gliadin	TRBV7-2	TRBJ2-3	CASSIRTTDTQYF	13	1	0.263306	0.0839093	0.16531
16	23878218	PT1	alpha-II-gliadin	TRBV7-2	TRBJ2-3	CASSIRYTDTQYF	13	1	0.451364	0.205163	0.16531
17	23878218	PT1	alpha-II-gliadin	TRBV7-2	TRBJ2-3	CASSLASYGDTQYF	14	1	0	0.260445	0.288786
18	23878218	PT1	alpha-II-gliadin	TRBV7-2	TRBJ2-3	CASSLRFTDTQYF	13	1	0.263306	0.0839093	0.31588
19	23878218	PT1	alpha-II-gliadin	TRBV7-2	TRBJ2-5	CASSLVAYSGETQYF	15	1	0.188451	0.447987	0
20	23878218	PT1	alpha-II-gliadin	TRBV7-2	TRBJ2-3	CASSTRTTDTQYF	13	1	0.575502	0.0839093	-0.0196682
21	23878218	PT1	alpha-II-gliadin	TRBV7-2	TRBJ2-3	CASSTRWSDTQYF	13	1	0.575502	0.0893473	0.128209
22	23878218	PT1	alpha-II-gliadin	TRBV7-3	TRBJ2-3	CASSVRFTDTQYF	13	1	0.263306	0.0839093	0.16531
23	23878218	PT1	alpha-II-gliadin	TRBV7-2	TRBJ2-3	CATSIRFTDTQYF	13	1	0.263306	0.0839093	0.16531
24	23878218	PT2	alpha-II-gliadin	TRBV7-2	TRBJ2-3	CASSVRFTDTQYF	13	6	0.263306	0.0839093	0.16531
25	23878218	PT2	alpha-II-gliadin	TRBV7-2	TRBJ2-7	CASSIRQGGNHEQYF	15	5	0.205806	0.117192	-0.103606
26	23878218	PT2	alpha-II-gliadin	TRBV7-2	TRBJ2-3	CASSFRSTDTQYF	13	3	0.263306	0.224588	0.270899
27	23878218	PT2	alpha-II-gliadin	TRBV4-1	TRBJ2-5	CASSQDGQGPETQYF	15	3	-0.00669534	0.117192	0
28	23878218	PT2	alpha-II-gliadin	TRBV7-2	TRBJ2-3	CASSVRSTDTQYF	13	3	0.263306	0.0839093	0.16531
29	23878218	PT2	alpha-II-gliadin	TRBV7-2	TRBJ2-3	CASSFRVSDTQYF	13	2	0.0773275	0.128239	0.270899
30	23878218	PT2	alpha-II-gliadin	TRBV7-2	TRBJ2-3	CASSIRNTDTQYF	13	2	0.263306	0.0839093	0.16531
31	23878218	PT2	alpha-II-gliadin	TRBV7-2	TRBJ2-3	CASSLRAGGVDTQYF	15	2	0.378856	0.117192	0
32	23878218	PT2	alpha-II-gliadin	TRBV4-2	TRBJ2-1	CASSQPHRGDEQFF	14	2	0	0.252723	0.145596
33	23878218	PT2	alpha-II-gliadin	TRBV7-2	TRBJ2-3	CASSARFTDTQYF	13	1	0.263306	0.0839093	0.16531
34	23878218	PT2	alpha-II-gliadin	TRBV7-2	TRBJ2-3	CASSFRTSDTQYF	13	1	0.263306	0.128239	0.270899
35	23878218	PT2	alpha-II-gliadin	TRBV7-2	TRBJ2-3	CASSIRSTDTQYF	13	1	0.263306	0.0839093	0.16531
36	23878218	PT2	alpha-II-gliadin	TRBV7-2	TRBJ2-3	CASSLRSGDTQYF	13	1	-0.0377513	0.0839093	0.424157
37	23878218	PT2	alpha-II-gliadin	TRBV7-2	TRBJ2-5	CASSLVAWETQYF	13	1	0.50407	0.204694	0.31588
38	23878218	PT2	alpha-II-gliadin	TRBV7-2	TRBJ2-3	CASSVRGGEADTQYF	15	1	0.535667	0.312589	0
39	26838051	CD578	alpha-II-gliadin	TRBV7-2	TRBJ2-3	CASSLRSTDTQYF	13	NA	0.263306	0.0839093	0.31588
40	26838051	CD578	alpha-II-gliadin	TRBV7-2	TRBJ2-2	CASSLRWGDGGKLF	14	NA	-0.184554	0.276809	0.695636
42	26838051	CD578	alpha-II-gliadin	TRBV4-1	TRBJ2-5	CASSIVDRGGETQYF	15	NA	0.394258	0.215719	0
43	26838051	CD578	alpha-II-gliadin	TRBV15	TRBJ2-3	CATSSRMGGDTQYF	14	NA	-0.184554	0.363537	0.244763
44	26838051	CD737	alpha-II-gliadin	TRBV7-2	TRBJ2-3	CASSFRSTDTQYF	13	NA	0.263306	0.224588	0.270899
45	26838051	CD737	alpha-II-gliadin	TRBV7-2	TRBJ2-2	CASSVRTLDTGELFF	15	NA	0.19404	0.161556	-0.146619
46	26838051	CD737	alpha-II-gliadin	TRBV7-2	TRBJ2-5	CASSLRAWETQYF	13	NA	0.237828	0.100904	0.31588
47	26838051	CD737	alpha-II-gliadin	TRBV4-2	TRBJ1-1	CASSQGGDRGESEAFF	16	NA	0.271958	0.219129	0.0203701
48	26838051	CD737	alpha-II-gliadin	TRBV5-4	TRBJ2-2	CASSLGYGVSTGELFF	16	NA	0	0.206362	0
49	26838051	CD578	omega-II-gliadin	TRBV6-1	TRBJ1-1	CASGKQQGEAFF	12	NA	0	-0.125525	0
50	26838051	CD578	omega-II-gliadin	TRBV5-5	TRBJ1-2	CASSVGQGLGYTF	13	NA	-0.634263	0	0.411305
51	26838051	CD578	omega-II-gliadin	TRBV4-1	TRBJ2-3	CSQAPSREERGEDTQYF	17	NA	0	0.283684	-0.10138
52	26838051	CD737	omega-II-gliadin	TRBV4-1	TRBJ2-3	CASSQDRVGGTDTQYF	16	NA	0.227524	0.0938407	0
53	26838051	CD737	omega-II-gliadin	TRBV1-1	TRBJ1-1	CASSGSLTGTGGAEAFF	17	NA	0	0	-0.10138
54	26838051	CD737	omega-II-gliadin	TRBV20-1	TRBJ1-2	CSASGTGEGYTF	12	NA	0	0.219315	-0.00437815
55	26838051	CD737	omega-II-gliadin	TRBV7-2	TRBJ2-1	CASSLRGFIQPNEQFF	16	NA	0	-0.0295469	-0.106205
56	26838051	CD737	omega-II-gliadin	TRBV6-1	TRBJ1-2	CASFLGPVFPGGYTF	15	NA	-0.288166	-0.0393267	0.198586
57	21849672	CD757	alpha-I-gliadin	TRBV7-2	NA	CASSLGGLLYEQYF	14	32	-0.195461	-0.115236	0.0626094
58	21849672	CD757	alpha-I-gliadin	TRBV7-2	NA	CASSLGGVAGEHRYAQYF	18	1	0	0.114024	-0.101585
59	21849672	CD823	alpha-I-gliadin	TRBV7-2	NA	CASSLRTYDNEQFF	14	1	-0.184554	0.268019	0.533688
60	21849672	CD823	alpha-I-gliadin	TRBV7-2	NA	CASSLVGGGESTEAFF	16	36	0.252628	0.305129	0.0170565
61	21849672	CD380	alpha-I-gliadin	TRBV7-2	NA	CASSTAVLAGGPQYF	15	NA	0.199856	-0.00191783	-0.117704
62	21849672	CD387	alpha-I-gliadin	TRBV7-2	NA	CASSLAFLAGEETQYF	16	NA	0	0.308096	0.126575
63	21849672	CD380	alpha-I-gliadin	TRBV7-2	NA	CASSLTGTGGVYEQYF	16	NA	0	-0.0348993	-0.389706
64	21849672	CD757	alpha-II-gliadin	TRBV7-2	NA	CASSIRSTDTQYF	13	19	0.263306	0.0839093	0.16531
65	21849672	CD757	alpha-II-gliadin	TRBV7-2	NA	CASSVRSTDTQYF	13	1	0.263306	0.0839093	0.16531
66	21849672	CD757	alpha-II-gliadin	TRBV7-2	NA	CASSLRYTDTQYF	13	8	0.451364	0.205163	0.31588
67	21849672	CD757	alpha-II-gliadin	TRBV7-2	NA	CASSLRHTDTQYF	13	1	0.263306	0.0839093	0.42573
68	21849672	CD757	alpha-II-gliadin	TRBV7-2	NA	CASSFRHTDTQYF	13	3	0.263306	0.224588	0.380749
69	21849672	CD757	alpha-II-gliadin	TRBV7-2	NA	CASSFRTSDTQYF	13	1	0.263306	0.128239	0.270899
70	21849672	CD757	alpha-II-gliadin	TRBV7-2	NA	CASSLRTSGSHEQYF	15	5	0.19404	0.117192	-0.146619
71	21849672	CD757	alpha-II-gliadin	TRBV7-2	NA	CASSLRAAGDHEQYF	15	1	0	0.246132	0.134789
72	21849672	CD757	alpha-II-gliadin	TRBV7-2	NA	CASSKRTGDVGEQFF	15	1	0.19404	0.26421	-0.146619
73	21849672	CD757	alpha-II-gliadin	TRBV7-2	NA	CASSIRAQGADEQFF	15	1	0.39621	0.117192	0
74	21849672	CD761	alpha-II-gliadin	TRBV7-2	NA	CASSLRYTDTQYF	13	2	0.451364	0.205163	0.31588
75	21849672	CD761	alpha-II-gliadin	TRBV7-2	NA	CASSLSPRADTQYF	14	1	0.208286	0.363537	0.310101
76	21849672	CD761	alpha-II-gliadin	TRBV7-2	NA	CASSLAGFPDEQFF	14	4	-0.422916	0.0185573	0.414832
77	21849672	CD761	alpha-II-gliadin	TRBV7-2	NA	CASSPRSSGTEQTYF	15	1	0	0.117192	0
78	21849672	CD761	alpha-II-gliadin	TRBV7-2	NA	CASSLRAAGGHEQYF	15	1	0	0.215719	0
79	21849672	CD767	alpha-II-gliadin	TRBV7-2	NA	CASSIRHTDTQYF	13	33	0.263306	0.0839093	0.27516
80	21849672	CD767	alpha-II-gliadin	TRBV7-2	NA	CASLIRFTDTQYF	13	3	0.263306	0.0839093	0
81	21849672	CD767	alpha-II-gliadin	TRBV7-2	NA	CASSFRSTDTQYF	13	2	0.263306	0.224588	0.270899
82	21849672	CD767	alpha-II-gliadin	TRBV7-2	NA	CASSIRTEDTQYF	13	1	0.613565	0.292678	0.16531
83	21849672	CD767	alpha-II-gliadin	TRBV7-2	NA	CASSLVGWETQYF	13	1	0.50407	0.095676	0.159519
84	21849672	CD767	alpha-II-gliadin	TRBV7-2	NA	CASSLRRDQYNEQFF	15	1	0.0691272	0.205325	0
85	21849672	CD767	alpha-II-gliadin	TRBV7-2	NA	CASSTRTGDGGTQYF	15	1	0.382491	0.247753	-0.264323
86	21849672	CD823	alpha-II-gliadin	TRBV7-2	NA	CASSIRSTDTQYF	13	3	0.263306	0.0839093	0.16531
87	21849672	CD823	alpha-II-gliadin	TRBV7-2	NA	CASSIRATDTQYF	13	9	0.263306	0.0839093	0.16531
88	21849672	CD823	alpha-II-gliadin	TRBV7-2	NA	CASSLRYTDTQYF	13	1	0.451364	0.205163	0.31588
89	21849672	CD823	alpha-II-gliadin	TRBV7-2	NA	CASSLRFTDTQYF	13	1	0.263306	0.0839093	0.31588
90	21849672	CD823	alpha-II-gliadin	TRBV7-2	NA	CASSFRSTDTQYF	13	1	0.263306	0.224588	0.270899
91	21849672	CD823	alpha-II-gliadin	TRBV7-2	NA	CASSLRSTDTQYF	13	18	0.263306	0.0839093	0.31588
92	21849672	CD823	alpha-II-gliadin	TRBV7-2	NA	CASSIRFTDTQYF	13	1	0.263306	0.0839093	0.16531
93	21849672	CD823	alpha-II-gliadin	TRBV7-2	NA	CASSVRHTDTQYF	13	1	0.263306	0.0839093	0.27516
94	21849672	CD823	alpha-II-gliadin	TRBV7-2	NA	CASSIRTGGDTQYF	14	1	-0.184554	0.363537	0.244763
95	21849672	CD823	alpha-II-gliadin	TRBV7-2	NA	CASSLGGSTDTQYF	14	1	-0.195461	0.232462	0.0626094
96	21849672	CD823	alpha-II-gliadin	TRBV7-2	NA	CASSVRTGDSQPQHF	15	2	0.19404	0.26421	-0.146619
97	21849672	CD823	alpha-II-gliadin	TRBV7-2	NA	CASSLRGLDMGTQYF	15	2	-0.00669534	0.161556	0
98	21849672	CD823	alpha-II-gliadin	TRBV7-2	NA	CASSLRWGDEGEQYF	15	1	0.193261	0.60343	0.342323
99	21849672	CD823	alpha-II-gliadin	TRBV7-2	NA	CASSLRAGGNHEQYF	15	2	0	0.117192	0
100	21849672	CD823	alpha-II-gliadin	TRBV7-2	NA	CASSLRASGSHEQYF	15	1	0	0.117192	0
101	21849672	CD823	alpha-II-gliadin	TRBV7-2	NA	CASSLATRATYEQYF	15	3	0.19404	0.117192	-0.146619
102	21849672	CD823	alpha-II-gliadin	TRBV7-2	NA	CASLLGRSNTGELFF	15	1	-0.179485	-0.109266	-0.138994
103	21849672	CD364	alpha-II-gliadin	TRBV7-2	NA	CASSIRSTDTQYF	13	NA	0.263306	0.0839093	0.16531
104	21849672	CD436	alpha-II-gliadin	TRBV7-2	NA	CASSLRATDTQYF	13	NA	0.263306	0.0839093	0.31588
105	21849672	CD412	alpha-II-gliadin	TRBV7-2	NA	CASSLRFTDTQYF	13	NA	0.263306	0.0839093	0.31588
106	21849672	CD364	alpha-II-gliadin	TRBV7-2	NA	CASSLRSTDTQYF	13	NA	0.263306	0.0839093	0.31588
107	21849672	CD411	alpha-II-gliadin	TRBV7-2	NA	CASSLRSTDTQYF	13	NA	0.263306	0.0839093	0.31588
108	21849672	CD430	alpha-II-gliadin	TRBV7-2	NA	CASSLRSGGADTQYF	15	NA	0.378856	0.117192	0
109	21849672	CD761	tetramer_negative	TRBV7-2	NA	CASSQVRETQCF	12	1	0	0.442003	0.207405
110	21849672	CD761	tetramer_negative	TRBV7-2	NA	CASSSDRNYGYTF	13	1	0	0.120817	0.16531
111	21849672	CD761	tetramer_negative	TRBV7-2	NA	CASSPPGLPYEQYF	14	1	-0.422916	-0.115236	0.145596
112	21849672	CD761	tetramer_negative	TRBV7-2	NA	CASSLGWQNNEQFF	14	1	0.227455	0.21726	0.224558
113	21849672	CD761	tetramer_negative	TRBV7-2	NA	CASSFPGALNYGYTF	15	1	-0.195147	0.213625	0.118402
114	21849672	CD761	tetramer_negative	TRBV7-2	NA	CASSFSGTSPYEQFF	15	1	0.121734	0.213625	-0.0810513
115	21849672	CD761	tetramer_negative	TRBV7-2	NA	CASSFGGGTYEQYFF	15	1	-0.195147	0.213625	0.118402
116	21849672	CD761	tetramer_negative	TRBV7-2	NA	CASSLVERGPYEQYF	15	1	0	0.117192	0
117	21849672	CD761	tetramer_negative	TRBV7-2	NA	CASSLVSGGMDEQFF	15	1	0.190404	0.117192	0
118	21849672	CD761	tetramer_negative	TRBV7-2	NA	CASSLQASSYNEQFF	15	1	0	0.117192	0
119	21849672	CD761	tetramer_negative	TRBV7-2	NA	CASSPRGRGNYEQYF	15	1	-0.195147	0.117192	0
120	21849672	CD761	tetramer_negative	TRBV7-2	NA	CASSPEGVRVGYGYTF	16	1	0	0.0719604	-0.106205
121	21849672	CD761	tetramer_negative	TRBV7-2	NA	CASSLAGGLHTDTQYF	16	1	0.42478	-0.00782633	-0.106205
122	21849672	CD761	tetramer_negative	TRBV7-2	NA	CASSLAGPLRFNEQFF	16	1	0	-0.00782633	-0.106205
123	21849672	CD761	tetramer_negative	TRBV7-2	NA	CASSLMSGLSNYGYTF	16	1	0	-0.00782633	0
124	21849672	CD761	tetramer_negative	TRBV7-2	NA	CASSLSAGPGANVLTF	16	1	0.488807	0.0938407	-0.121654
125	21849672	CD761	tetramer_negative	TRBV7-2	NA	CASSPWTSGSTYNEQFF	17	1	0	0	0
126	21849672	CD761	tetramer_negative	TRBV7-2	NA	CASSLEGAFSANYGYTF	17	1	0	0	0
127	21849672	CD761	tetramer_negative	TRBV7-2	NA	CASSLRGTYGSGANVLTF	18	1	0	0.163486	-0.101585
128	21849672	CD767	tetramer_negative	TRBV7-2	NA	CASSPQLGVPFF	12	1	0	-0.007768	0
129	21849672	CD767	tetramer_negative	TRBV7-2	NA	CASSLNQGGGYTF	13	1	-0.301057	0.0212284	0.424157
130	21849672	CD767	tetramer_negative	TRBV7-2	NA	CASSTHRAEGELFF	14	1	0.43416	0.243202	0.130728
131	21849672	CD767	tetramer_negative	TRBV7-2	NA	CASSFRDLRYGYTF	14	1	-0.184554	0.114208	0.135664
132	21849672	CD767	tetramer_negative	TRBV7-2	NA	CASSQGQSSYNEQFF	15	1	0	0.117192	-0.103606
133	21849672	CD767	tetramer_negative	TRBV7-2	NA	CASSVQGRVNTEAFF	15	1	-0.195147	0.00577149	0
134	21849672	CD767	tetramer_negative	TRBV7-2	NA	CASSSAGTLPTGELFF	16	1	0	-0.0967957	-0.254724
135	21849672	CD767	tetramer_negative	TRBV7-2	NA	CASSLARRFYNSPLHF	16	1	0	0.0938407	0
136	21849672	CD823	tetramer_negative	TRBV7-2	NA	CASSLEGRGYTF	12	1	0.180323	0.447793	0
137	21849672	CD823	tetramer_negative	TRBV7-2	NA	CASSLVGEKAFF	12	1	0	0.422347	0.104243
138	21849672	CD823	tetramer_negative	TRBV7-2	NA	CASSLSRYEQYF	12	1	0.188433	0.222177	0.103162
139	21849672	CD823	tetramer_negative	TRBV7-2	NA	CASSLAGVQPQHF	13	1	0	-0.246301	0.159519
140	21849672	CD823	tetramer_negative	TRBV7-2	NA	CASSSPVGGEQFF	13	1	-0.487036	-0.0987695	0.273587
141	21849672	CD823	tetramer_negative	TRBV7-2	NA	CASSSGGGYNEQFF	14	1	-0.195461	-0.0111101	-0.0805808
142	21849672	CD823	tetramer_negative	TRBV7-2	NA	CASSSLGGAETQYF	14	1	-0.154484	0.187671	0.145596
143	21849672	CD823	tetramer_negative	TRBV7-2	NA	CASSSSQGNQPQHF	14	1	0.208286	0.0232207	-0.2018
144	21849672	CD823	tetramer_negative	TRBV7-2	NA	CASSKSRGSYEQYF	14	1	0.208286	0.119964	0.0398806
145	21849672	CD823	tetramer_negative	TRBV7-2	NA	CASSPDGVNSPLHF	14	1	-0.422916	-0.216113	0.145596
146	21849672	CD823	tetramer_negative	TRBV7-2	NA	CASSPNRSGNTIYF	14	1	0	0.230778	0.145596
147	21849672	CD823	tetramer_negative	TRBV7-2	NA	CASSTRQSAYEQYF	14	1	0.0278122	0.0187931	-0.0758913
148	21849672	CD823	tetramer_negative	TRBV7-2	NA	CASSLDAGNEKLFF	14	1	0.268433	0.207932	0.288786
149	21849672	CD823	tetramer_negative	TRBV7-2	NA	CASSLALGDTTEAFF	15	1	0	0.26421	0
150	21849672	CD823	tetramer_negative	TRBV7-2	NA	CASSLARGVGNIQYF	15	1	-0.179485	0.104298	0
151	21849672	CD823	tetramer_negative	TRBV7-2	NA	CASSLEGQGISPLHF	15	1	-0.195147	0.015125	-0.161722
152	21849672	CD823	tetramer_negative	TRBV7-2	NA	CASSLELSGANVLTF	15	1	0	0.015125	-0.161722
153	21849672	CD823	tetramer_negative	TRBV7-2	NA	CASSLGIGPYNEQFF	15	1	0	0.103211	0
154	21849672	CD823	tetramer_negative	TRBV7-2	NA	CASSVSFGQGYEQYF	15	1	0.316881	0.215719	-0.199454
155	21849672	CD823	tetramer_negative	TRBV7-2	NA	CASRGGTSGLHTQYF	15	1	0.382491	-0.237771	-0.247514
156	21849672	CD823	tetramer_negative	TRBV7-2	NA	CASSFQGGDGETQYF	15	1	-0.00669534	0.459169	0.118402
157	21849672	CD823	tetramer_negative	TRBV7-2	NA	CASSLVGGGESTEAFF	16	1	0.252628	0.305129	0.0170565

### Sheet: MT1
Table 1. Characteristics of datasets utilized in this study
			Discovery dataset (628 healthy donors)	Replication dataset (169 healthy donors)
Reference			Emerson et al	Chen L et al
Sample			Peripheral blood	Naive CD4+ T cells
TCR data
	Sequencing method		TCR target sequencing	RNA-seq
	TCR chains		Beta chain	Alpha and beta chains
	Material		DNA	mRNA
	N. of unique CDR3 per individual	Mean	242,461	1,883
		S.D	102,355	689
	Productive CDR3 ratio	Mean	82.1%	94.4%
		S.D	2.0%	0.96%
Genotype data
	Genome-wide genotype availability		No	Yes
	HLA genotypes		Direct typing	Imputed
Ethnicity
	Caucasian (n)		348	169
	Asian or Pacific Islander (n)		19	-
	Black or African American (n)		8	-
	Native American or Alaska Native (n)		8	-
	Unknown (n)		245	0
Age
	Mean		39.5	57.1
	S.D		14	11.4
Gender
	Male (n)		324	72
	Female (n)		282	97
	Unknown (n)		22	0
CMV infection status
	Positive (n)		271	No data
	Negative (n)		334
	Unknown (n)		23

### Sheet: SD
Supplemental Data. Definition of CDR3 amino acid positions
	CDR3 amino acid positions
Amino acid order	L12	L13	L14	L15	L16	L17	L18
1	104	104	104	104	104	104	104
2	105	105	105	105	105	105	105
3	106	106	106	106	106	106	106
4	107	107	107	107	107	107	107
5	108	108	108	108	108	108	108
6	109	109	109	109	109	109	109
7	113	110	110	110	110	110	110
8	114	113	112	111	111	111	111
9	115	114	113	112	111.0	111.0	111.0
10	116	115	114	113	112	111.1	111.1
11	117	116	115	114	113	112	111.2
12	118	117	116	115	114	113	112
13		118	117	116	115	114	113
14			118	117	116	115	114
15				118	117	116	115
16					118	117	116
17						118	117
18							118
